# Serum proteomic correlates of arts and cultural engagement: implications for novel biological pathways linking arts to health

**DOI:** 10.64898/2026.01.09.26343769

**Authors:** Pei Qin, Saoirse Finn, Daisy Fancourt

## Abstract

Arts and cultural engagement (ACEng) have been linked to numerous physical and mental health outcomes across the life course, but research into the underlying biological mechanisms remains embryonic. We characterized the serum proteomic signatures of ACEng using data from a general population sample of ∼6,000 adults (Mean age: 53, SD: 18) in the UK Household Longitudinal Study with proteome profiling. Cross-sectional associations between ACEng and 184 cardiometabolic and neurological proteins were explored using multivariable linear regression, followed by functional enrichment analysis. Mediation analyses assessed whether identified proteins explained associations between ACEng and 15 cardiovascular, respiratory, musculoskeletal, metabolic, neurological and mental health conditions across a median of 20 years of follow up. Geater ACEng was associated with lower levels of 12 proteins and higher levels of six proteins after adjusting for sociodemographic confounders and multiple test corrections. Enriched biological pathways included cell proliferation, receptor-mediated signalling, immune regulation and inflammatory signalling. ACEng was associated with reduced prospective risk of most tested health conditions, and 70% of proteins were associated with at least one health condition. Proteins mediated the association between ACEng and disease risk; for example, TN-R mediated 10.23% of the association with asthma, SKR3 mediated 10.39% of the association with COPD, while MSR1 showed the largest mediation effects for stroke (11.81%), hypertension (11.27%), and diabetes (12.73%). Overall, all significant proteins mediated 15.95–37.70% of the associations between ACEng and the tested health outcomes. Main findings were replicated in extensive sensitivity analyses. These findings present, for the first time, proteomic signatures of ACEng and deepen our understanding of the mechanisms by which ACEng is linked to human health and disease.

## Supplemental (Tables) for "Serum proteomic correlates of arts and cultural engagement: implications for novel biological pathways linking arts to health"

### Sheet: Supplemental Table Content
Table S1 list of arts variables
Table S2 Functional enrichment analyses of significant proteins associated with arts index
Table S3 Incident cases and number of participants for health outcomes
Table S4 Association between proteins and health outcomes
The associations were all adjusted for age, age2, sex, ethnicity, marital status, education, income, employment status, and area deprivation.
Table S5 Mediation analysis with single proteins in the relationship between arts index and health outcomes
The mediation models were all adjusted for age, age2, sex, ethnicity, marital status, education, income, employment status, and area deprivation.
Table S6 Mediation analysis with multiple proteins in the relationship between arts index and health outcomes
The mediation models were all adjusted for age, age2, sex, ethnicity, marital status, education, income, employment status, and area deprivation.
Table S7 Functional enrichment analyses of significant proteins associated with arts index-2
Table S8 Mediation analysis with single proteins in the relationship between arts index-2 and health outcomes
The mediation models were all adjusted for age, age2, sex, ethnicity, marital status, education, income, employment status, and area deprivation.
Table S9 Mediation analysis with multiple proteins in the relationship between arts index-2 and health outcomes
The mediation models were all adjusted for age, age2, sex, ethnicity, marital status, education, income, employment status, and area deprivation.

### Sheet: Table S1
Table S1 list of arts and cultural engagement activities
Arts participation	Dance, including ballet
	Sang to an audience or rehearsed for a performance (not karaoke)
	Played a musical instrument
	Written music
	Rehearsed or performed in play/drama, opera/operetta or musical theatre
	Taken part in carnival or street arts event (e.g. as a musician, dancer or costume maker)
	Learned or practised circus skills
	Painting, drawing, printmaking or sculpture
	Photography, film or video making as an artistic activity (not family or holidays)
	Used a computer to create original artworks or animation
	Textile crafts, wood crafts, or any other crafts, such as embroidery, knitting, wood turning, furniture making, pottery or jewellery
	Read for pleasure (not newspapers, magazines or comics)
	Written any stories, plays or poetry
	Been a member of a book club, where people meet up to discuss and share books
Cultural engagement	Film at a cinema or other venue
	Exhibition or collection of art, photography or sculpture or a craft exhibition (not crafts market)
	Event which included video or electronic art
	Event connected with books or writing
	Street arts or public art display or installation (arts in everyday surroundings, or an art work such as sculpture that is outdoors or in a public place)
	Carnival or culturally specific festival (e.g. Mela, Baisakhi, Navrati, Feis)
	Circus (not animals)
	Play/drama, pantomime or a musical
	Opera/operetta
	Classical music performance
	Rock, pop or jazz performance
	Ballet
	Contemporary dance
	African people’s dance or South Asian and Chinese dance
Museum	Visited a museum or gallery
Library	Used a public library
Archives	Been to an archive centre or records office
Heritage	A city or town with historic character
	A historic building open to the public (non-religious)
	A historic park or garden open to the public
	A place connected with industrial history (e.g. an old factory, dockyard or mine) or historic transport system (e.g. an old ship or railway)
	A historic place of worship attended as a visitor (not to worship)
	A monument such as a castle, fort or ruin
	A site of archaeological interest (e.g. Roman villa, ancient burial site)
	A site connected with sports heritage (e.g. Wimbledon) (not visited for the purposes of watching sport)

### Sheet: Table S2
Table S2 Functional enrichment analyses of significant proteins associated with arts index
term_id	term_size	query_size	intersection_size	precision	p_value	source	term_name	effective_domain_size	source_order	parents
GO:0008284	954	14	7	0.5	0.000658874	GO:BP	positive regulation of cell population proliferation	21026	3137	GO:0008283|GO:0042127|GO:0048522
GO:0048522	5920	14	12	0.857142857142857	0.0040323	GO:BP	positive regulation of cellular process	21026	12638	GO:0009987|GO:0048518|GO:0050794
GO:0048518	6264	14	12	0.857142857142857	0.00508431	GO:BP	positive regulation of biological process	21026	12634	GO:0008150|GO:0050789
GO:0042127	1685	14	7	0.5	0.00712809	GO:BP	regulation of cell population proliferation	21026	9890	GO:0008283|GO:0050794
GO:0010466	35	14	2	0.142857142857143	0.0153629	GO:BP	negative regulation of peptidase activity	21026	4143	GO:0045861|GO:0051346|GO:0052547
GO:0007166	2819	14	8	0.571428571428571	0.0153629	GO:BP	cell surface receptor signaling pathway	21026	2717	GO:0007165
GO:0008283	2015	14	7	0.5	0.0153629	GO:BP	cell population proliferation	21026	3136	GO:0009987
GO:0002052	37	14	2	0.142857142857143	0.0153629	GO:BP	positive regulation of neuroblast proliferation	21026	649	GO:0007405|GO:0050769|GO:1902692|GO:2000179
GO:0007155	1530	14	6	0.428571428571429	0.0153629	GO:BP	cell adhesion	21026	2706	GO:0009987
GO:0045597	879	14	5	0.357142857142857	0.0153629	GO:BP	positive regulation of cell differentiation	21026	11286	GO:0030154|GO:0045595|GO:0048522|GO:0051094
GO:1901652	962	14	5	0.357142857142857	0.0153629	GO:BP	response to peptide	21026	21338	GO:0042221
GO:0034097	947	14	5	0.357142857142857	0.0153629	GO:BP	response to cytokine	21026	8345	GO:1901652
GO:0032502	6553	14	11	0.785714285714286	0.0170556	GO:BP	developmental process	21026	7558	GO:0008150
GO:0050794	11946	14	14	1	0.0170556	GO:BP	regulation of cellular process	21026	13090	GO:0009987|GO:0050789
GO:1902692	53	14	2	0.142857142857143	0.0207996	GO:BP	regulation of neuroblast proliferation	21026	22141	GO:0007405|GO:2000177
GO:0060311	1	14	1	0.0714285714285714	0.0207996	GO:BP	negative regulation of elastin catabolic process	21026	14314	GO:0042177|GO:0060309|GO:0060310|GO:1903019
GO:0060310	1	14	1	0.0714285714285714	0.0207996	GO:BP	regulation of elastin catabolic process	21026	14313	GO:0042176|GO:0060309|GO:1903018
GO:0010711	1	14	1	0.0714285714285714	0.0207996	GO:BP	negative regulation of collagen catabolic process	21026	4320	GO:0009895|GO:0010710|GO:0010713|GO:0030574
GO:0048869	4438	14	9	0.642857142857143	0.0207996	GO:BP	cellular developmental process	21026	12943	GO:0009987|GO:0032502
GO:0030154	4437	14	9	0.642857142857143	0.0207996	GO:BP	cell differentiation	21026	6654	GO:0048869
GO:0050789	12336	14	14	1	0.0207996	GO:BP	regulation of biological process	21026	13086	GO:0008150|GO:0065007
GO:2000179	62	14	2	0.142857142857143	0.0217036	GO:BP	positive regulation of neural precursor cell proliferation	21026	25072	GO:0008284|GO:0061351|GO:2000177
GO:0006952	1853	14	6	0.428571428571429	0.0217036	GO:BP	defense response	21026	2572	GO:0006950
GO:0065007	12743	14	14	1	0.0245856	GO:BP	biological regulation	21026	15666	GO:0008150
GO:0052547	69	14	2	0.142857142857143	0.0247059	GO:BP	regulation of peptidase activity	21026	13929	GO:0030162|GO:0051336
GO:0048856	5997	14	10	0.714285714285714	0.0261475	GO:BP	anatomical structure development	21026	12931	GO:0032502
GO:0032501	7322	14	11	0.785714285714286	0.0261475	GO:BP	multicellular organismal process	21026	7557	GO:0008150
GO:0051094	1343	14	5	0.357142857142857	0.0291105	GO:BP	positive regulation of developmental process	21026	13316	GO:0032502|GO:0048518|GO:0050793
GO:0007405	82	14	2	0.142857142857143	0.0291105	GO:BP	neuroblast proliferation	21026	2888	GO:0048699|GO:0061351
GO:0060313	2	14	1	0.0714285714285714	0.0291105	GO:BP	negative regulation of blood vessel remodeling	21026	14316	GO:0001974|GO:0034104|GO:0051093|GO:0060312
GO:0051346	86	14	2	0.142857142857143	0.0302661	GO:BP	negative regulation of hydrolase activity	21026	13488	GO:0043086|GO:0051336
GO:0051336	352	14	3	0.214285714285714	0.0302661	GO:BP	regulation of hydrolase activity	21026	13481	GO:0050790
GO:0001910	93	14	2	0.142857142857143	0.0338202	GO:BP	regulation of leukocyte mediated cytotoxicity	21026	525	GO:0001909|GO:0002703|GO:0031341
GO:0071345	854	14	4	0.285714285714286	0.0374162	GO:BP	cellular response to cytokine stimulus	21026	16367	GO:0034097
GO:0015891	3	14	1	0.0714285714285714	0.0374162	GO:BP	siderophore transport	21026	4973	GO:1901678
GO:2000177	103	14	2	0.142857142857143	0.0379231	GO:BP	regulation of neural precursor cell proliferation	21026	25070	GO:0042127|GO:0061351
GO:0010710	4	14	1	0.0714285714285714	0.0398702	GO:BP	regulation of collagen catabolic process	21026	4319	GO:0009894|GO:0010712|GO:0030574
GO:0038165	4	14	1	0.0714285714285714	0.0398702	GO:BP	oncostatin-M-mediated signaling pathway	21026	9656	GO:0019221
GO:0048699	1536	14	5	0.357142857142857	0.0398702	GO:BP	generation of neurons	21026	12789	GO:0022008
GO:0042177	117	14	2	0.142857142857143	0.0398702	GO:BP	negative regulation of protein catabolic process	21026	9913	GO:0009895|GO:0030163|GO:0042176|GO:0051248
GO:0045595	1576	14	5	0.357142857142857	0.0398702	GO:BP	regulation of cell differentiation	21026	11284	GO:0030154|GO:0050793|GO:0050794
GO:0060309	4	14	1	0.0714285714285714	0.0398702	GO:BP	elastin catabolic process	21026	14312	GO:0006516|GO:0051541
GO:0031341	109	14	2	0.142857142857143	0.0398702	GO:BP	regulation of cell killing	21026	7093	GO:0001906|GO:0050794
GO:0010716	4	14	1	0.0714285714285714	0.0398702	GO:BP	negative regulation of extracellular matrix disassembly	21026	4325	GO:0010715|GO:0022617|GO:1903054
GO:0022614	5	14	1	0.0714285714285714	0.0445156	GO:BP	membrane to membrane docking	21026	6588	GO:0022406
GO:0050793	2457	14	6	0.428571428571429	0.0445156	GO:BP	regulation of developmental process	21026	13089	GO:0032502|GO:0050789
GO:0043410	456	14	3	0.214285714285714	0.0445156	GO:BP	positive regulation of MAPK cascade	21026	10581	GO:0000165|GO:0043408|GO:1902533
GO:1905049	5	14	1	0.0714285714285714	0.0445156	GO:BP	negative regulation of metallopeptidase activity	21026	23936	GO:0010466|GO:1905048
GO:0010720	458	14	3	0.214285714285714	0.0445156	GO:BP	positive regulation of cell development	21026	4329	GO:0045597|GO:0048468|GO:0060284
GO:0002456	133	14	2	0.142857142857143	0.04511	GO:BP	T cell mediated immunity	21026	977	GO:0002449|GO:0002460
GO:0010668	6	14	1	0.0714285714285714	0.0467269	GO:BP	ectodermal cell differentiation	21026	4296	GO:0007398|GO:0030154
GO:0051541	6	14	1	0.0714285714285714	0.0467269	GO:BP	elastin metabolic process	21026	13586	GO:0009100
GO:0001909	143	14	2	0.142857142857143	0.0467269	GO:BP	leukocyte mediated cytotoxicity	21026	524	GO:0001906|GO:0002443
GO:1901164	6	14	1	0.0714285714285714	0.0467269	GO:BP	negative regulation of trophoblast cell migration	21026	20994	GO:0030336|GO:0051241|GO:0061450|GO:1901163|GO:2000242
GO:0046813	6	14	1	0.0714285714285714	0.0467269	GO:BP	receptor-mediated virion attachment to host cell	21026	12209	GO:0019062
GO:0002457	6	14	1	0.0714285714285714	0.0467269	GO:BP	T cell antigen processing and presentation	21026	978	GO:0002456|GO:0019882
GO:0045861	147	14	2	0.142857142857143	0.0481174	GO:BP	negative regulation of proteolysis	21026	11511	GO:0006508|GO:0030162|GO:0051248
GO:0019221	518	14	3	0.214285714285714	0.0491426	GO:BP	cytokine-mediated signaling pathway	21026	5568	GO:0007166|GO:0071345
GO:0022008	1771	14	5	0.357142857142857	0.0491426	GO:BP	neurogenesis	21026	6530	GO:0007399|GO:0030154
GO:0060312	7	14	1	0.0714285714285714	0.0492239	GO:BP	regulation of blood vessel remodeling	21026	14315	GO:0001974|GO:0022603|GO:0034103
GO:0002248	7	14	1	0.0714285714285714	0.0492239	GO:BP	connective tissue replacement involved in inflammatory response wound healing	21026	778	GO:0002246|GO:0097709
GO:0010886	7	14	1	0.0714285714285714	0.0492239	GO:BP	positive regulation of cholesterol storage	21026	4455	GO:0010878|GO:0010884|GO:0010885
GO:0060089	2053	14	8	0.571428571428571	0.00099158	GO:MF	molecular transducer activity	20246	7750	GO:0003674
GO:0038023	2053	14	8	0.571428571428571	0.00099158	GO:MF	signaling receptor activity	20246	5012	GO:0060089
GO:0004888	1307	14	6	0.428571428571429	0.00479207	GO:MF	transmembrane signaling receptor activity	20246	1116	GO:0038023
GO:0005540	30	14	2	0.142857142857143	0.0050145	GO:MF	hyaluronic acid binding	20246	1478	GO:0005539
GO:0005539	249	14	3	0.214285714285714	0.0127087	GO:MF	glycosaminoglycan binding	20246	1477	GO:0097367
GO:0140315	2	14	1	0.0714285714285714	0.0136381	GO:MF	iron ion sequestering activity	20246	9342	GO:0140487
GO:1903981	2	14	1	0.0714285714285714	0.0136381	GO:MF	enterobactin binding	20246	9944	GO:0005527|GO:0043168|GO:1901363
GO:0001540	82	14	2	0.142857142857143	0.0136381	GO:MF	amyloid-beta binding	20246	185	GO:0033218|GO:0042277
GO:0004917	2	14	1	0.0714285714285714	0.0136381	GO:MF	interleukin-7 receptor activity	20246	1136	GO:0004896
GO:0004714	81	14	2	0.142857142857143	0.0136381	GO:MF	transmembrane receptor protein tyrosine kinase activity	20246	975	GO:0004713|GO:0019199
GO:0030246	284	14	3	0.214285714285714	0.0136381	GO:MF	carbohydrate binding	20246	3620	GO:0005488
GO:0004924	3	14	1	0.0714285714285714	0.0170786	GO:MF	oncostatin-M receptor activity	20246	1142	GO:0004896
GO:0019199	100	14	2	0.142857142857143	0.0170786	GO:MF	transmembrane receptor protein kinase activity	20246	3412	GO:0004672|GO:0004888
GO:0004896	104	14	2	0.142857142857143	0.0171324	GO:MF	cytokine receptor activity	20246	1119	GO:0004888|GO:0140375
GO:0005102	1521	14	5	0.357142857142857	0.0187484	GO:MF	signaling receptor binding	20246	1248	GO:0005515
GO:0005030	5	14	1	0.0714285714285714	0.0213276	GO:MF	neurotrophin receptor activity	20246	1222	GO:0038023
GO:0140487	5	14	1	0.0714285714285714	0.0213276	GO:MF	metal ion sequestering activity	20246	9405	GO:0140313
GO:0002020	141	14	2	0.142857142857143	0.0217797	GO:MF	protease binding	20246	278	GO:0019899
GO:0005127	6	14	1	0.0714285714285714	0.0217797	GO:MF	ciliary neurotrophic factor receptor binding	20246	1266	GO:0005126
GO:0019838	134	14	2	0.142857142857143	0.0217797	GO:MF	growth factor binding	20246	3474	GO:0005515
GO:0140375	152	14	2	0.142857142857143	0.0240132	GO:MF	immune receptor activity	20246	9367	GO:0038023
GO:0140678	528	14	3	0.214285714285714	0.0247242	GO:MF	molecular function inhibitor activity	20246	9466	GO:0098772
GO:0008083	162	14	2	0.142857142857143	0.024817	GO:MF	growth factor activity	20246	1511	GO:0048018
GO:0004866	167	14	2	0.142857142857143	0.0252286	GO:MF	endopeptidase inhibitor activity	20246	1106	GO:0004175|GO:0030414|GO:0061135
GO:0005031	10	14	1	0.0714285714285714	0.0257225	GO:MF	tumor necrosis factor receptor activity	20246	1223	GO:0005035
GO:0030414	174	14	2	0.142857142857143	0.0257225	GO:MF	peptidase inhibitor activity	20246	3686	GO:0004857|GO:0008233|GO:0061134
GO:0004713	183	14	2	0.142857142857143	0.0257225	GO:MF	protein tyrosine kinase activity	20246	974	GO:0004672
GO:0061135	186	14	2	0.142857142857143	0.0257225	GO:MF	endopeptidase regulator activity	20246	7767	GO:0004175|GO:0061134
GO:0043121	10	14	1	0.0714285714285714	0.0257225	GO:MF	neurotrophin binding	20246	5217	GO:0019838
GO:0005527	12	14	1	0.0714285714285714	0.0289404	GO:MF	macrolide binding	20246	1472	GO:0005488
GO:0008191	14	14	1	0.0714285714285714	0.0316333	GO:MF	metalloendopeptidase inhibitor activity	20246	1571	GO:0004222|GO:0004866
GO:0005005	14	14	1	0.0714285714285714	0.0316333	GO:MF	transmembrane-ephrin receptor activity	20246	1207	GO:0005003
GO:0061134	231	14	2	0.142857142857143	0.0330323	GO:MF	peptidase regulator activity	20246	7766	GO:0008233|GO:0030234
GO:0005035	16	14	1	0.0714285714285714	0.0330323	GO:MF	death receptor activity	20246	1225	GO:0004888
GO:0030169	16	14	1	0.0714285714285714	0.0330323	GO:MF	low-density lipoprotein particle binding	20246	3606	GO:0071813
GO:0033218	245	14	2	0.142857142857143	0.0333286	GO:MF	amide binding	20246	4262	GO:0005488
GO:0005003	18	14	1	0.0714285714285714	0.0333286	GO:MF	ephrin receptor activity	20246	1205	GO:0004714
GO:0070492	17	14	1	0.0714285714285714	0.0333286	GO:MF	oligosaccharide binding	20246	8027	GO:0030246
GO:0042834	18	14	1	0.0714285714285714	0.0333286	GO:MF	peptidoglycan binding	20246	5154	GO:0005539
GO:0042277	254	14	2	0.142857142857143	0.0339064	GO:MF	peptide binding	20246	5086	GO:0005488
GO:0046875	28	14	1	0.0714285714285714	0.0458059	GO:MF	ephrin receptor binding	20246	5704	GO:0005102
GO:0071814	28	14	1	0.0714285714285714	0.0458059	GO:MF	protein-lipid complex binding	20246	8154	GO:0044877
GO:0005044	27	14	1	0.0714285714285714	0.0458059	GO:MF	scavenger receptor activity	20246	1229	GO:0038024
GO:0071813	28	14	1	0.0714285714285714	0.0458059	GO:MF	lipoprotein particle binding	20246	8153	GO:0071814
REAC:R-HSA-3595174	8	12	2	0.166666666666667	0.000821211	REAC	Defective CHST14 causes EDS, musculocontractural type	11004	508	REAC:R-HSA-3560782
REAC:R-HSA-3595172	8	12	2	0.166666666666667	0.000821211	REAC	Defective CHST3 causes SEDCJD	11004	509	REAC:R-HSA-3560782
REAC:R-HSA-3595177	8	12	2	0.166666666666667	0.000821211	REAC	Defective CHSY1 causes TPBS	11004	511	REAC:R-HSA-3560782
REAC:R-HSA-449147	476	12	5	0.416666666666667	0.00113968	REAC	Signaling by Interleukins	11004	2278	REAC:R-HSA-1280215
REAC:R-HSA-2024101	14	12	2	0.166666666666667	0.00113968	REAC	CS/DS degradation	11004	290	REAC:R-HSA-1793185
REAC:R-HSA-1280215	780	12	6	0.5	0.00113968	REAC	Cytokine Signaling in Immune system	11004	427	REAC:R-HSA-168256
REAC:R-HSA-2022923	11	12	2	0.166666666666667	0.00113968	REAC	Dermatan sulfate biosynthesis	11004	738	REAC:R-HSA-1793185
REAC:R-HSA-2022870	19	12	2	0.166666666666667	0.00136898	REAC	Chondroitin sulfate biosynthesis	11004	354	REAC:R-HSA-1793185
REAC:R-HSA-4420332	20	12	2	0.166666666666667	0.00136898	REAC	Defective B3GALT6 causes EDSP2 and SEMDJL1	11004	492	REAC:R-HSA-3560782
REAC:R-HSA-3560801	20	12	2	0.166666666666667	0.00136898	REAC	Defective B3GAT3 causes JDSSDHD	11004	494	REAC:R-HSA-3560782
REAC:R-HSA-3560783	20	12	2	0.166666666666667	0.00136898	REAC	Defective B4GALT7 causes EDS, progeroid type	11004	497	REAC:R-HSA-3560782
REAC:R-HSA-1474244	298	12	4	0.333333333333333	0.00136898	REAC	Extracellular matrix organization	11004	897	REAC:0000000
REAC:R-HSA-6785807	111	12	3	0.25	0.00136898	REAC	Interleukin-4 and Interleukin-13 signaling	11004	1265	REAC:R-HSA-449147
REAC:R-HSA-1971475	26	12	2	0.166666666666667	0.00202039	REAC	A tetrasaccharide linker sequence is required for GAG synthesis	11004	6	REAC:R-HSA-1638091|REAC:R-HSA-1793185
REAC:R-HSA-3560782	41	12	2	0.166666666666667	0.00471471	REAC	Diseases associated with glycosaminoglycan metabolism	11004	757	REAC:R-HSA-3781865
REAC:R-HSA-6783783	45	12	2	0.166666666666667	0.00532347	REAC	Interleukin-10 signaling	11004	1247	REAC:R-HSA-449147
REAC:R-HSA-1793185	49	12	2	0.166666666666667	0.00593725	REAC	Chondroitin sulfate/dermatan sulfate metabolism	11004	355	REAC:R-HSA-1630316
REAC:R-HSA-1638091	57	12	2	0.166666666666667	0.00757325	REAC	Heparan sulfate/heparin (HS-GAG) metabolism	11004	1132	REAC:R-HSA-1630316
REAC:R-HSA-9034013	2	12	1	0.0833333333333333	0.00929341	REAC	NTF3 activates NTRK3 signaling	11004	1564	REAC:R-HSA-9034015
REAC:R-HSA-168256	2085	12	7	0.583333333333333	0.0113708	REAC	Immune System	11004	1183	REAC:0000000
REAC:R-HSA-3000178	76	12	2	0.166666666666667	0.0114591	REAC	ECM proteoglycans	11004	819	REAC:R-HSA-1474244
REAC:R-HSA-9034793	3	12	1	0.0833333333333333	0.01151	REAC	Activated NTRK3 signals through PLCG1	11004	67	REAC:R-HSA-9034015
REAC:R-HSA-9603505	3	12	1	0.0833333333333333	0.01151	REAC	NTRK3 as a dependence receptor	11004	1567	REAC:R-HSA-9034015
REAC:R-HSA-9034864	5	12	1	0.0833333333333333	0.0183656	REAC	Activated NTRK3 signals through RAS	11004	68	REAC:R-HSA-9034015
REAC:R-HSA-8957275	107	12	2	0.166666666666667	0.018797	REAC	Post-translational protein phosphorylation	11004	1793	REAC:R-HSA-597592
REAC:R-HSA-9603381	6	12	1	0.0833333333333333	0.0195802	REAC	Activated NTRK3 signals through PI3K	11004	66	REAC:R-HSA-9034015
REAC:R-HSA-6799990	6	12	1	0.0833333333333333	0.0195802	REAC	Metal sequestration by antimicrobial proteins	11004	1456	REAC:R-HSA-6803157
REAC:R-HSA-1630316	125	12	2	0.166666666666667	0.0219048	REAC	Glycosaminoglycan metabolism	11004	1089	REAC:R-HSA-71387
REAC:R-HSA-381426	124	12	2	0.166666666666667	0.0219048	REAC	Regulation of Insulin-like Growth Factor (IGF) transport and uptake by Insulin-like Growth Factor Binding Proteins (IGFBPs)	11004	1997	REAC:R-HSA-392499
REAC:R-HSA-1474228	140	12	2	0.166666666666667	0.0254943	REAC	Degradation of the extracellular matrix	11004	730	REAC:R-HSA-1474244
REAC:R-HSA-3781865	140	12	2	0.166666666666667	0.0254943	REAC	Diseases of glycosylation	11004	772	REAC:R-HSA-5668914
REAC:R-HSA-9034015	14	12	1	0.0833333333333333	0.0383948	REAC	Signaling by NTRK3 (TRKC)	11004	2303	REAC:R-HSA-166520
REAC:R-HSA-6788467	17	12	1	0.0833333333333333	0.0451418	REAC	IL-6-type cytokine receptor ligand interactions	11004	1159	REAC:R-HSA-6783589
REAC:R-HSA-388844	19	12	1	0.0833333333333333	0.0475222	REAC	Receptor-type tyrosine-protein phosphatases	11004	1961	REAC:R-HSA-6794362
REAC:R-HSA-3000480	19	12	1	0.0833333333333333	0.0475222	REAC	Scavenging by Class A Receptors	11004	2197	REAC:R-HSA-2173782
WP:WP2865	24	13	2	0.153846153846154	0.0143556	WP	IL1 and megakaryocytes in obesity	8752	178	WP:000000
WP:WP2431	115	13	3	0.230769230769231	0.0143556	WP	Spinal cord injury	8752	119	WP:000000
WP:WP619	37	13	2	0.153846153846154	0.0219554	WP	Type II interferon signaling	8752	914	WP:000000
WP:WP4329	63	13	2	0.153846153846154	0.0443077	WP	miRNA role in immune response in sepsis	8752	418	WP:000000
WP:WP5055	75	13	2	0.153846153846154	0.0443077	WP	Burn wound healing	8752	629	WP:000000
WP:WP4538	75	13	2	0.153846153846154	0.0443077	WP	Regulatory circuits of STAT3 signaling	8752	463	WP:000000

### Sheet: Table S3
Table 3 Incident cases and number of participants for health outcomes
	Analysis on cardiometabolic proteomic data			Analysis on neurology proteomic data
Outcome	n	cases	person years	n	cases	person years
Asthma	2915	563	31334.4	2872	554	30871.8
COPD	2850	186	32620	2808	184	32121.9
CVD	3043	531	32673	2996	518	32195.3
IHD	2963	392	32669.9	2916	380	32182.1
Stroke	2807	132	32722.2	2766	130	32247.3
Heart failure	2779	74	32839.5	2738	73	32353.5
Liver disease	2818	172	32541.5	2777	169	32064.7
Cancer	2997	512	32414.5	2952	503	31940.7
Hypertension	3288	1306	29698.6	3240	1288	29257.1
Diabetes	2939	411	32277.5	2893	400	31799.9
Epilepsy	2746	29	32702.5	2706	29	32224.7
Clinical depression	2941	530	31604.4	2896	522	31126.5
Arthritis	3236	1157	30264.6	3187	1138	29845.5
Hyperthyroidism	2755	51	32514.6	2715	51	32039.9
Dementia	659	245	NA	650	238	NA

### Sheet: Table S4
Table S4 Association between proteins and health outcomes
Outcome	Protein	HR	Low 95% CI	High 95% CI	P value	FDR adjusted P value
Asthma	ang	1.112	1.026	1.205	0.0101	0.041
Asthma	angptl3	1.176	1.071	1.29	0.000678	0.005
Asthma	aoc3	0.95	0.867	1.039	0.262	0.433
Asthma	apom	1.134	1.045	1.231	0.00264	0.014
Asthma	c1qtnf1	1.042	0.956	1.137	0.346	0.52
Asthma	c2	1.124	1.03	1.227	0.00845	0.035
Asthma	ca1	1.027	0.942	1.119	0.543	0.702
Asthma	ca3	1.127	1.047	1.214	0.00157	0.009
Asthma	ca4	1.256	1.16	1.36	1.97e-08	<0.001
Asthma	ccl14	1.164	1.075	1.262	0.000206	0.002
Asthma	ccl18	1.225	1.135	1.323	1.96e-07	<0.001
Asthma	ccl5	1.122	1.033	1.22	0.00655	0.029
Asthma	cd46	1.206	1.108	1.312	1.51e-05	<0.001
Asthma	cd59	1.158	1.066	1.258	0.000503	0.004
Asthma	cdh1	1.137	1.043	1.238	0.00339	0.017
Asthma	ces1	1.143	1.049	1.245	0.0022	0.012
Asthma	cfhr5	1.127	1.035	1.226	0.00575	0.026
Asthma	chl1	1.045	0.959	1.138	0.317	0.488
Asthma	cndp1	1.063	0.97	1.165	0.189	0.347
Asthma	col18a1	1.229	1.128	1.339	2.57e-06	<0.001
Asthma	comp	0.962	0.877	1.056	0.415	0.586
Asthma	cr2	1.013	0.921	1.114	0.788	0.879
Asthma	crtac1	1.029	0.936	1.132	0.553	0.708
Asthma	cst3	1.3	1.178	1.434	1.65e-07	<0.001
Asthma	defa1	1.159	1.065	1.26	0.000583	0.004
Asthma	dpp4	0.894	0.823	0.971	0.00812	0.034
Asthma	efemp1	1.17	1.059	1.294	0.00206	0.012
Asthma	eng	1.083	0.992	1.182	0.0755	0.176
Asthma	f11	1.097	1.007	1.195	0.0341	0.099
Asthma	f7	1.194	1.096	1.302	4.93e-05	0.001
Asthma	fap	1.047	0.956	1.146	0.326	0.497
Asthma	fcgr2a	1.068	0.977	1.167	0.15	0.296
Asthma	fcgr3b	1.066	0.978	1.163	0.147	0.293
Asthma	fcn2	1.09	0.997	1.191	0.0583	0.146
Asthma	fetub	1.163	1.068	1.266	0.000484	0.004
Asthma	gas6	1.059	0.971	1.156	0.195	0.353
Asthma	gnly	1.106	1.026	1.193	0.00871	0.036
Asthma	gp1ba	1.208	1.109	1.316	1.41e-05	<0.001
Asthma	icam1	1.234	1.131	1.346	2.24e-06	<0.001
Asthma	icam3	1.172	1.079	1.274	0.000177	0.002
Asthma	igfbp3	1.121	1.02	1.232	0.0172	0.061
Asthma	igfbp6	1.162	1.047	1.29	0.0049	0.023
Asthma	iglc2	1.16	1.06	1.27	0.00129	0.008
Asthma	il7r	0.967	0.887	1.054	0.442	0.611
Asthma	itgam	1.151	1.062	1.247	0.00063	0.004
Asthma	kit	1.086	0.992	1.188	0.0746	0.176
Asthma	lcn2	1.167	1.07	1.273	0.000476	0.004
Asthma	lilrb1	1.124	1.031	1.225	0.0077	0.033
Asthma	lilrb2	1.13	1.035	1.234	0.00647	0.029
Asthma	lilrb5	1.037	0.953	1.127	0.402	0.573
Asthma	ltbp2	1.101	1.007	1.203	0.0349	0.101
Asthma	lyve1	1.099	1.008	1.198	0.0314	0.093
Asthma	mbl2	1.01	0.928	1.099	0.817	0.895
Asthma	megf9	1.143	1.051	1.244	0.00189	0.011
Asthma	met	1.051	0.964	1.145	0.258	0.429
Asthma	mfap5	1.136	1.038	1.242	0.00547	0.025
Asthma	ncam1	0.977	0.891	1.07	0.615	0.757
Asthma	nid1	1.12	1.029	1.22	0.00893	0.037
Asthma	notch1	1.073	0.985	1.17	0.108	0.23
Asthma	nrp1	1.041	0.955	1.136	0.361	0.532
Asthma	osmr	1.191	1.089	1.302	0.000129	0.001
Asthma	pam	0.974	0.893	1.062	0.547	0.704
Asthma	pcolce	1.077	0.98	1.183	0.124	0.257
Asthma	pla2g7	1.163	1.073	1.259	0.000216	0.002
Asthma	pltp	1.129	1.037	1.23	0.00532	0.024
Asthma	plxnb2	1.094	1	1.197	0.0506	0.133
Asthma	prcp	1.158	1.069	1.254	0.0003	0.002
Asthma	proc	1.153	1.059	1.255	0.001	0.006
Asthma	prss2	1.053	0.961	1.155	0.27	0.442
Asthma	ptprs	1.062	0.973	1.158	0.176	0.33
Asthma	qpct	1.138	1.045	1.239	0.00294	0.015
Asthma	reg1a	1.218	1.117	1.328	8.54e-06	<0.001
Asthma	reg3a	1.081	0.994	1.174	0.0676	0.163
Asthma	saa4	1.209	1.112	1.314	8.33e-06	<0.001
Asthma	sell	1.063	0.97	1.166	0.188	0.346
Asthma	serpina5	1.118	1.025	1.219	0.0116	0.046
Asthma	serpina7	1.19	1.091	1.298	8.42e-05	0.001
Asthma	sod1	1.098	1.01	1.193	0.0278	0.086
Asthma	sparcl1	1.099	1.012	1.195	0.0256	0.081
Asthma	st6gal1	1.143	1.052	1.242	0.00155	0.009
Asthma	tcn2	1.184	1.105	1.269	1.81e-06	<0.001
Asthma	tgfbi	1.019	0.935	1.111	0.667	0.796
Asthma	tgfbr3	1.09	0.998	1.192	0.0563	0.143
Asthma	thbs4	0.952	0.871	1.042	0.286	0.457
Asthma	tie1	1.023	0.939	1.114	0.602	0.747
Asthma	timd4	1.167	1.072	1.271	0.000375	0.003
Asthma	timp1	1.257	1.149	1.375	5.68e-07	<0.001
Asthma	tnc	1.108	1.022	1.202	0.0132	0.05
Asthma	tnxb	1.086	0.999	1.181	0.0526	0.136
Asthma	umod	0.944	0.865	1.03	0.196	0.354
Asthma	vasn	1.155	1.06	1.259	0.000992	0.006
Asthma	vcam1	1.096	1.001	1.2	0.0469	0.125
Asthma	adam_22	0.865	0.788	0.95	0.00249	0.014
Asthma	adam_23	0.88	0.806	0.961	0.00431	0.021
Asthma	alpha_2_mrap	1.101	1.016	1.192	0.0189	0.065
Asthma	bcan	0.82	0.753	0.894	5.52e-06	<0.001
Asthma	beta_ngf	1.04	0.959	1.127	0.345	0.519
Asthma	bmp_4	0.953	0.87	1.044	0.302	0.473
Asthma	cadm3	0.97	0.878	1.07	0.54	0.7
Asthma	cd200	0.882	0.813	0.956	0.00221	0.012
Asthma	cd200r1	0.993	0.91	1.084	0.882	0.935
Asthma	cd38	1.114	1.018	1.22	0.0193	0.065
Asthma	cdh3	0.921	0.844	1.004	0.0618	0.152
Asthma	cdh6	0.911	0.842	0.985	0.0201	0.067
Asthma	clec10a	1.123	1.029	1.226	0.00934	0.038
Asthma	clec1b	1.076	0.958	1.209	0.217	0.379
Asthma	clm_1	1.117	1.018	1.226	0.0192	0.065
Asthma	clm_6	1.169	1.074	1.272	0.000292	0.002
Asthma	cntn5	0.796	0.74	0.856	8.67e-10	<0.001
Asthma	cpa2	0.992	0.91	1.082	0.858	0.92
Asthma	cpm	1.113	1.004	1.234	0.0417	0.116
Asthma	crtam	1.152	1.052	1.261	0.0022	0.012
Asthma	ctsc	1.084	0.994	1.183	0.0693	0.166
Asthma	ctss	1.17	1.067	1.284	0.000858	0.006
Asthma	ddr1	1.056	0.957	1.164	0.277	0.45
Asthma	dkk_4	1.017	0.918	1.126	0.744	0.85
Asthma	draxin	0.971	0.883	1.069	0.552	0.708
Asthma	eda2r	1.309	1.117	1.535	0.000906	0.006
Asthma	efna4	1.26	1.144	1.388	2.9e-06	<0.001
Asthma	ephb6	1.018	0.926	1.118	0.716	0.832
Asthma	ezr	1.081	0.988	1.184	0.0905	0.203
Asthma	fcrl2	0.969	0.884	1.062	0.504	0.666
Asthma	flrt2	0.953	0.869	1.045	0.304	0.475
Asthma	g_csf	1.035	0.949	1.128	0.436	0.607
Asthma	gal_8	1.143	1.045	1.249	0.00339	0.017
Asthma	gdf_8	0.839	0.765	0.92	0.000185	0.002
Asthma	gdnf	1.149	1.055	1.251	0.00144	0.009
Asthma	gdnfr_alpha_3	0.874	0.798	0.956	0.00337	0.017
Asthma	gfr_alpha_1	1.098	0.984	1.224	0.0935	0.208
Asthma	gm_csf_r_alpha	1.06	0.97	1.158	0.202	0.36
Asthma	gpc5	1.058	0.969	1.156	0.208	0.367
Asthma	gzma	1.11	1.018	1.212	0.0186	0.064
Asthma	hagh	1.038	0.954	1.131	0.385	0.556
Asthma	il_5r_alpha	1.057	0.965	1.158	0.232	0.396
Asthma	il12	1.063	0.97	1.164	0.194	0.352
Asthma	jam_b	0.946	0.855	1.047	0.286	0.457
Asthma	kynu	1.079	0.985	1.182	0.104	0.224
Asthma	lair_2	1.022	0.937	1.115	0.624	0.763
Asthma	lat	1.188	1.085	1.3	0.000204	0.002
Asthma	layn	1.064	0.947	1.195	0.294	0.465
Asthma	lxn	1.037	0.953	1.128	0.401	0.573
Asthma	manf	1.097	0.969	1.243	0.144	0.288
Asthma	mapt	1.098	1.011	1.192	0.0261	0.082
Asthma	matn3	1.015	0.924	1.114	0.76	0.859
Asthma	mdga1	1.008	0.924	1.099	0.865	0.924
Asthma	msr1	1.111	0.993	1.244	0.0657	0.16
Asthma	n_cdase	1.001	0.915	1.094	0.986	0.993
Asthma	n2dl_2	1.088	0.99	1.195	0.0812	0.187
Asthma	naaa	1.042	0.954	1.138	0.361	0.532
Asthma	nbl1	0.97	0.877	1.072	0.548	0.704
Asthma	ncan	0.883	0.833	0.936	2.99e-05	<0.001
Asthma	nep	1.02	0.935	1.114	0.652	0.782
Asthma	nmnat1	1.077	0.986	1.176	0.102	0.221
Asthma	nr_cam	0.955	0.905	1.007	0.0908	0.204
Asthma	nrp2	0.971	0.919	1.026	0.297	0.468
Asthma	ntrk2	0.915	0.865	0.969	0.00217	0.012
Asthma	ntrk3	0.876	0.823	0.931	2.42e-05	<0.001
Asthma	pdgf_r_alpha	0.91	0.835	0.992	0.0325	0.096
Asthma	plxnb1	1.083	1.004	1.169	0.0387	0.109
Asthma	plxnb3	1.059	0.963	1.163	0.236	0.401
Asthma	prtg	0.919	0.846	0.998	0.0435	0.119
Asthma	pvr	1.052	0.958	1.155	0.286	0.457
Asthma	rgma	0.951	0.891	1.016	0.135	0.274
Asthma	rgmb	0.898	0.823	0.979	0.0143	0.053
Asthma	robo2	0.837	0.771	0.909	2.5e-05	<0.001
Asthma	rspo1	1.005	0.911	1.11	0.918	0.951
Asthma	scara5	0.965	0.88	1.058	0.447	0.615
Asthma	scarb2	1.174	1.053	1.31	0.00397	0.019
Asthma	scarf2	0.868	0.793	0.949	0.00182	0.011
Asthma	sfrp_3	0.947	0.869	1.033	0.222	0.384
Asthma	siglec_9	1.048	0.96	1.144	0.298	0.468
Asthma	siglec1	1.093	0.994	1.201	0.0657	0.16
Asthma	skr3	1.263	1.129	1.413	4.24e-05	<0.001
Asthma	smoc2	0.973	0.881	1.075	0.588	0.736
Asthma	smpd1	1.073	0.981	1.174	0.124	0.256
Asthma	spock1	0.88	0.804	0.963	0.0056	0.025
Asthma	thy_1	1.001	0.912	1.099	0.985	0.993
Asthma	tmprss5	0.878	0.803	0.96	0.00407	0.02
Asthma	tn_r	0.803	0.736	0.875	6.93e-07	<0.001
Asthma	tnfrsf12a	1.259	1.13	1.403	2.9e-05	<0.001
Asthma	tnfrsf21	1.02	0.923	1.127	0.699	0.82
Asthma	unc5c	1.01	0.912	1.117	0.854	0.917
Asthma	vwc2	1.055	0.954	1.166	0.297	0.468
Asthma	wfikkn1	0.933	0.851	1.022	0.137	0.277
COPD	ang	1.195	1.03	1.386	0.0187	0.064
COPD	angptl3	1.314	1.114	1.551	0.00118	0.007
COPD	aoc3	1.252	1.064	1.472	0.00664	0.029
COPD	apom	1.102	0.961	1.264	0.164	0.314
COPD	c1qtnf1	1.101	0.952	1.273	0.195	0.353
COPD	c2	1.22	1.041	1.429	0.014	0.052
COPD	ca1	1.062	0.913	1.236	0.433	0.605
COPD	ca3	1.098	0.956	1.262	0.187	0.345
COPD	ca4	1.44	1.269	1.633	1.42e-08	<0.001
COPD	ccl14	1.26	1.089	1.457	0.00187	0.011
COPD	ccl18	1.217	1.056	1.403	0.00667	0.029
COPD	ccl5	1.173	1.01	1.362	0.036	0.103
COPD	cd46	1.173	1.015	1.357	0.0307	0.092
COPD	cd59	1.258	1.09	1.453	0.0017	0.01
COPD	cdh1	1.26	1.089	1.457	0.0019	0.011
COPD	ces1	1.083	0.934	1.255	0.29	0.46
COPD	cfhr5	1.274	1.102	1.472	0.00103	0.007
COPD	chl1	1.192	1.026	1.386	0.0218	0.071
COPD	cndp1	0.875	0.764	1.002	0.0541	0.139
COPD	col18a1	1.413	1.216	1.643	6.77e-06	<0.001
COPD	comp	0.892	0.757	1.052	0.174	0.326
COPD	cr2	0.98	0.831	1.156	0.813	0.893
COPD	crtac1	0.792	0.674	0.931	0.0046	0.022
COPD	cst3	1.515	1.299	1.767	1.21e-07	<0.001
COPD	defa1	1.364	1.196	1.556	3.85e-06	<0.001
COPD	dpp4	0.867	0.745	1.008	0.0642	0.157
COPD	efemp1	1.406	1.187	1.665	8.16e-05	0.001
COPD	eng	1.2	1.022	1.409	0.0263	0.082
COPD	f11	1.066	0.911	1.247	0.427	0.598
COPD	f7	1.16	0.999	1.347	0.0514	0.134
COPD	fap	0.849	0.717	1.005	0.0571	0.144
COPD	fcgr2a	1.247	1.055	1.475	0.00969	0.039
COPD	fcgr3b	1.058	0.91	1.231	0.464	0.63
COPD	fcn2	1.009	0.867	1.175	0.905	0.948
COPD	fetub	1.166	0.992	1.37	0.0618	0.152
COPD	gas6	1.22	1.047	1.421	0.0107	0.043
COPD	gnly	1.08	0.939	1.243	0.282	0.454
COPD	gp1ba	1.256	1.082	1.457	0.00277	0.015
COPD	icam1	1.687	1.454	1.956	4.89e-12	<0.001
COPD	icam3	1.168	1.005	1.358	0.043	0.119
COPD	igfbp3	1.042	0.896	1.211	0.591	0.737
COPD	igfbp6	1.258	1.064	1.488	0.00732	0.031
COPD	iglc2	1.533	1.315	1.788	4.74e-08	<0.001
COPD	il7r	0.834	0.714	0.974	0.0219	0.071
COPD	itgam	1.205	1.06	1.37	0.0044	0.021
COPD	kit	1.263	1.078	1.48	0.00382	0.019
COPD	lcn2	1.369	1.186	1.581	1.83e-05	<0.001
COPD	lilrb1	1.35	1.161	1.569	9.45e-05	0.001
COPD	lilrb2	1.236	1.063	1.439	0.00608	0.027
COPD	lilrb5	1.089	0.936	1.268	0.268	0.44
COPD	ltbp2	1.126	0.952	1.331	0.165	0.316
COPD	lyve1	1.087	0.937	1.261	0.271	0.443
COPD	mbl2	1.204	1.036	1.399	0.0152	0.055
COPD	megf9	1.043	0.886	1.228	0.61	0.754
COPD	met	1.092	0.937	1.273	0.261	0.432
COPD	mfap5	1.206	1.032	1.409	0.0182	0.063
COPD	ncam1	0.973	0.823	1.151	0.751	0.854
COPD	nid1	1.336	1.149	1.553	0.000163	0.001
COPD	notch1	1.124	0.964	1.312	0.137	0.276
COPD	nrp1	1.241	1.062	1.45	0.00656	0.029
COPD	osmr	1.525	1.298	1.792	2.96e-07	<0.001
COPD	pam	1.135	0.976	1.319	0.099	0.217
COPD	pcolce	1.201	1.038	1.39	0.0141	0.052
COPD	pla2g7	1.082	0.943	1.242	0.263	0.435
COPD	pltp	1.145	0.975	1.345	0.0998	0.218
COPD	plxnb2	1.145	0.979	1.339	0.0912	0.204
COPD	prcp	1.219	1.057	1.406	0.00648	0.029
COPD	proc	1.111	0.96	1.286	0.158	0.307
COPD	prss2	1.268	1.104	1.457	0.000794	0.005
COPD	ptprs	1.118	0.958	1.305	0.157	0.305
COPD	qpct	1.309	1.132	1.513	0.000269	0.002
COPD	reg1a	1.413	1.252	1.595	2.14e-08	<0.001
COPD	reg3a	0.949	0.817	1.102	0.491	0.657
COPD	saa4	1.245	1.085	1.429	0.00175	0.01
COPD	sell	1.013	0.863	1.19	0.872	0.929
COPD	serpina5	0.974	0.837	1.132	0.728	0.839
COPD	serpina7	1.076	0.918	1.261	0.364	0.536
COPD	sod1	1.132	0.98	1.308	0.0925	0.206
COPD	sparcl1	1.137	0.983	1.315	0.084	0.192
COPD	st6gal1	1.22	1.053	1.413	0.00798	0.034
COPD	tcn2	1.387	1.226	1.57	2.12e-07	<0.001
COPD	tgfbi	1.03	0.886	1.196	0.701	0.82
COPD	tgfbr3	1.341	1.142	1.574	0.000348	0.003
COPD	thbs4	0.945	0.806	1.108	0.486	0.653
COPD	tie1	1.045	0.899	1.214	0.569	0.722
COPD	timd4	1.176	1.01	1.368	0.0365	0.104
COPD	timp1	1.531	1.317	1.779	2.92e-08	<0.001
COPD	tnc	1.274	1.121	1.447	0.000198	0.002
COPD	tnxb	1.047	0.902	1.215	0.549	0.706
COPD	umod	0.89	0.762	1.04	0.143	0.286
COPD	vasn	1.211	1.038	1.414	0.0149	0.055
COPD	vcam1	1.125	0.957	1.322	0.154	0.302
COPD	adam_22	0.934	0.793	1.1	0.412	0.584
COPD	adam_23	1.088	0.926	1.278	0.306	0.477
COPD	alpha_2_mrap	1.128	0.985	1.293	0.0825	0.189
COPD	bcan	0.734	0.638	0.845	1.61e-05	<0.001
COPD	beta_ngf	0.964	0.81	1.148	0.685	0.808
COPD	bmp_4	1.038	0.89	1.21	0.635	0.772
COPD	cadm3	1.157	0.982	1.363	0.0819	0.188
COPD	cd200	1.004	0.851	1.184	0.965	0.982
COPD	cd200r1	1.004	0.859	1.174	0.961	0.98
COPD	cd38	1.195	1.019	1.402	0.0284	0.087
COPD	cdh3	1.02	0.871	1.195	0.803	0.888
COPD	cdh6	1.065	0.895	1.268	0.479	0.647
COPD	clec10a	1.292	1.125	1.483	0.000289	0.002
COPD	clec1b	1.129	0.926	1.377	0.23	0.393
COPD	clm_1	1.2	1.016	1.418	0.0318	0.094
COPD	clm_6	1.28	1.118	1.467	0.00037	0.003
COPD	cntn5	0.801	0.693	0.926	0.00265	0.014
COPD	cpa2	0.96	0.822	1.122	0.611	0.754
COPD	cpm	1.04	0.864	1.251	0.679	0.806
COPD	crtam	1.201	1.027	1.405	0.0217	0.071
COPD	ctsc	1.19	1.021	1.387	0.0257	0.081
COPD	ctss	1.193	1.021	1.394	0.0259	0.082
COPD	ddr1	1.282	1.074	1.529	0.00582	0.026
COPD	dkk_4	1.02	0.854	1.218	0.827	0.901
COPD	draxin	1.088	0.918	1.29	0.331	0.503
COPD	eda2r	2.1	1.675	2.632	1.24e-10	<0.001
COPD	efna4	1.504	1.308	1.729	9.95e-09	<0.001
COPD	ephb6	1.163	0.994	1.361	0.0588	0.147
COPD	ezr	1.225	1.046	1.434	0.0118	0.046
COPD	fcrl2	1.043	0.895	1.214	0.592	0.738
COPD	flrt2	1.091	0.924	1.287	0.304	0.475
COPD	g_csf	1.15	1.003	1.32	0.0458	0.123
COPD	gal_8	1.183	1.019	1.374	0.0274	0.085
COPD	gdf_8	0.685	0.589	0.797	9.94e-07	<0.001
COPD	gdnf	1.161	1.004	1.342	0.0441	0.12
COPD	gdnfr_alpha_3	1.098	0.93	1.296	0.268	0.44
COPD	gfr_alpha_1	1.513	1.257	1.821	1.18e-05	<0.001
COPD	gm_csf_r_alpha	1.116	0.95	1.311	0.182	0.338
COPD	gpc5	0.954	0.823	1.105	0.528	0.689
COPD	gzma	1.139	0.983	1.32	0.0841	0.192
COPD	hagh	1.093	0.947	1.26	0.224	0.386
COPD	il_5r_alpha	1.099	0.948	1.275	0.212	0.372
COPD	il12	0.989	0.851	1.149	0.887	0.936
COPD	jam_b	1.163	0.974	1.389	0.0942	0.209
COPD	kynu	0.989	0.857	1.141	0.881	0.935
COPD	lair_2	1.076	0.927	1.249	0.334	0.506
COPD	lat	1.164	1.002	1.353	0.0475	0.127
COPD	layn	1.438	1.213	1.706	2.99e-05	<0.001
COPD	lxn	1.097	0.957	1.258	0.185	0.342
COPD	manf	0.992	0.846	1.164	0.922	0.953
COPD	mapt	1.171	1.022	1.343	0.0234	0.075
COPD	matn3	1.191	1.012	1.402	0.0358	0.103
COPD	mdga1	1.112	0.949	1.304	0.189	0.347
COPD	msr1	1.627	1.31	2.02	1.04e-05	<0.001
COPD	n_cdase	0.893	0.775	1.029	0.117	0.245
COPD	n2dl_2	1.426	1.248	1.629	1.83e-07	<0.001
COPD	naaa	1.201	1.034	1.395	0.0165	0.059
COPD	nbl1	1.136	1.01	1.278	0.0336	0.098
COPD	ncan	0.842	0.769	0.922	0.00022	0.002
COPD	nep	0.934	0.801	1.09	0.386	0.556
COPD	nmnat1	1.303	1.115	1.521	0.00085	0.006
COPD	nr_cam	0.955	0.85	1.072	0.435	0.606
COPD	nrp2	1.041	0.859	1.261	0.683	0.808
COPD	ntrk2	0.876	0.804	0.955	0.00254	0.014
COPD	ntrk3	0.877	0.773	0.996	0.0433	0.119
COPD	pdgf_r_alpha	1.05	0.878	1.257	0.593	0.738
COPD	plxnb1	1.171	1.055	1.3	0.00304	0.016
COPD	plxnb3	1.144	0.969	1.351	0.111	0.236
COPD	prtg	0.982	0.842	1.147	0.821	0.897
COPD	pvr	1.291	1.092	1.525	0.0027	0.014
COPD	rgma	0.904	0.83	0.983	0.0187	0.064
COPD	rgmb	0.987	0.842	1.156	0.867	0.926
COPD	robo2	1.165	0.986	1.376	0.0725	0.172
COPD	rspo1	1.449	1.219	1.722	2.53e-05	<0.001
COPD	scara5	1.025	0.844	1.244	0.806	0.889
COPD	scarb2	1.521	1.289	1.795	7.05e-07	<0.001
COPD	scarf2	1.296	1.024	1.641	0.0312	0.093
COPD	sfrp_3	0.836	0.713	0.98	0.0274	0.085
COPD	siglec_9	1.469	1.248	1.73	3.93e-06	<0.001
COPD	siglec1	1.359	1.154	1.6	0.000237	0.002
COPD	skr3	1.929	1.636	2.274	4.93e-15	<0.001
COPD	smoc2	1.242	1.034	1.492	0.0205	0.068
COPD	smpd1	1.233	1.054	1.442	0.00887	0.037
COPD	spock1	0.766	0.653	0.9	0.00118	0.007
COPD	thy_1	1.098	0.918	1.312	0.307	0.477
COPD	tmprss5	1.042	0.898	1.209	0.587	0.735
COPD	tn_r	0.624	0.537	0.725	8.61e-10	<0.001
COPD	tnfrsf12a	1.69	1.399	2.042	5.31e-08	<0.001
COPD	tnfrsf21	1.381	1.12	1.702	0.00247	0.014
COPD	unc5c	1.21	1.021	1.434	0.0274	0.085
COPD	vwc2	1.308	1.101	1.553	0.00221	0.012
COPD	wfikkn1	0.724	0.632	0.829	2.94e-06	<0.001
CVD	ang	1.268	1.164	1.381	6.01e-08	<0.001
CVD	angptl3	1.021	0.924	1.13	0.68	0.806
CVD	aoc3	1.162	1.055	1.279	0.00227	0.013
CVD	apom	1.004	0.918	1.099	0.929	0.956
CVD	c1qtnf1	1.11	1.016	1.214	0.0216	0.071
CVD	c2	1.113	1.018	1.217	0.0192	0.065
CVD	ca1	1.02	0.939	1.108	0.634	0.771
CVD	ca3	1.013	0.933	1.101	0.75	0.853
CVD	ca4	1.144	1.047	1.25	0.00297	0.016
CVD	ccl14	1.243	1.134	1.363	3.64e-06	<0.001
CVD	ccl18	1.241	1.13	1.362	5.72e-06	<0.001
CVD	ccl5	1.2	1.099	1.312	5.34e-05	0.001
CVD	cd46	1.118	1.024	1.221	0.0131	0.049
CVD	cd59	1.203	1.103	1.313	3.24e-05	<0.001
CVD	cdh1	1.185	1.081	1.299	0.000299	0.002
CVD	ces1	1.163	1.062	1.274	0.00111	0.007
CVD	cfhr5	1.112	1.015	1.217	0.0219	0.071
CVD	chl1	1.007	0.916	1.107	0.884	0.936
CVD	cndp1	0.98	0.897	1.07	0.652	0.782
CVD	col18a1	1.325	1.213	1.448	4.32e-10	<0.001
CVD	comp	0.985	0.894	1.085	0.753	0.855
CVD	cr2	1.124	1.024	1.234	0.0139	0.052
CVD	crtac1	0.954	0.867	1.049	0.329	0.5
CVD	cst3	1.378	1.255	1.512	1.7e-11	<0.001
CVD	defa1	1.15	1.052	1.257	0.00206	0.012
CVD	dpp4	0.936	0.853	1.027	0.161	0.311
CVD	efemp1	1.258	1.137	1.393	9.6e-06	<0.001
CVD	eng	1.122	1.02	1.234	0.0176	0.062
CVD	f11	1.093	0.999	1.196	0.0514	0.134
CVD	f7	1.099	1.002	1.205	0.0444	0.12
CVD	fap	1.04	0.941	1.149	0.446	0.615
CVD	fcgr2a	1.153	1.048	1.268	0.00359	0.018
CVD	fcgr3b	1.107	1.01	1.213	0.0302	0.091
CVD	fcn2	1.012	0.923	1.109	0.797	0.884
CVD	fetub	1.136	1.032	1.25	0.00951	0.039
CVD	gas6	1.133	1.035	1.241	0.00676	0.03
CVD	gnly	1.136	1.048	1.232	0.00201	0.011
CVD	gp1ba	1.1	1.007	1.202	0.0354	0.102
CVD	icam1	1.282	1.167	1.408	2.1e-07	<0.001
CVD	icam3	1.102	1.01	1.203	0.0286	0.087
CVD	igfbp3	0.969	0.887	1.058	0.487	0.654
CVD	igfbp6	1.212	1.1	1.336	0.000109	0.001
CVD	iglc2	1.17	1.067	1.283	0.00084	0.006
CVD	il7r	0.949	0.864	1.041	0.266	0.438
CVD	itgam	1.084	0.992	1.184	0.0756	0.177
CVD	kit	0.993	0.904	1.092	0.887	0.936
CVD	lcn2	1.106	1.015	1.206	0.0213	0.07
CVD	lilrb1	1.145	1.045	1.255	0.00364	0.018
CVD	lilrb2	1.108	1.008	1.217	0.0328	0.096
CVD	lilrb5	1.024	0.935	1.122	0.605	0.749
CVD	ltbp2	1.1	0.995	1.216	0.0636	0.156
CVD	lyve1	1.042	0.953	1.139	0.363	0.535
CVD	mbl2	1.055	0.97	1.148	0.212	0.372
CVD	megf9	1.126	1.019	1.243	0.0199	0.067
CVD	met	1.057	0.965	1.157	0.231	0.394
CVD	mfap5	1.204	1.098	1.321	8.56e-05	0.001
CVD	ncam1	0.998	0.907	1.098	0.971	0.986
CVD	nid1	1.196	1.095	1.307	7.46e-05	0.001
CVD	notch1	1.124	1.026	1.232	0.0122	0.047
CVD	nrp1	1.236	1.128	1.355	6.04e-06	<0.001
CVD	osmr	1.189	1.081	1.307	0.000362	0.003
CVD	pam	1.109	1.015	1.211	0.022	0.072
CVD	pcolce	1.246	1.14	1.361	1.09e-06	<0.001
CVD	pla2g7	1.029	0.941	1.125	0.532	0.694
CVD	pltp	0.988	0.897	1.089	0.809	0.891
CVD	plxnb2	1.278	1.168	1.398	8.77e-08	<0.001
CVD	prcp	1.143	1.044	1.251	0.00378	0.019
CVD	proc	1.055	0.966	1.151	0.232	0.396
CVD	prss2	1.181	1.084	1.286	0.000135	0.001
CVD	ptprs	1.147	1.047	1.257	0.00328	0.017
CVD	qpct	1.172	1.067	1.286	0.000857	0.006
CVD	reg1a	1.222	1.119	1.334	7.89e-06	<0.001
CVD	reg3a	1.092	0.996	1.196	0.0612	0.152
CVD	saa4	1.196	1.091	1.31	0.000127	0.001
CVD	sell	1.06	0.968	1.159	0.208	0.368
CVD	serpina5	1.056	0.964	1.157	0.238	0.403
CVD	serpina7	1.061	0.969	1.161	0.201	0.359
CVD	sod1	1.059	0.977	1.148	0.164	0.315
CVD	sparcl1	1.095	1.001	1.199	0.0482	0.128
CVD	st6gal1	1.23	1.126	1.343	4.02e-06	<0.001
CVD	tcn2	1.199	1.098	1.31	5.69e-05	0.001
CVD	tgfbi	1.057	0.963	1.161	0.242	0.408
CVD	tgfbr3	1.19	1.077	1.316	0.00066	0.005
CVD	thbs4	1.015	0.926	1.112	0.749	0.853
CVD	tie1	1.054	0.964	1.153	0.247	0.416
CVD	timd4	1.098	1.003	1.202	0.0438	0.12
CVD	timp1	1.301	1.184	1.43	4.37e-08	<0.001
CVD	tnc	1.062	0.978	1.153	0.154	0.302
CVD	tnxb	1.021	0.93	1.12	0.665	0.795
CVD	umod	0.895	0.815	0.984	0.0213	0.07
CVD	vasn	1.147	1.047	1.257	0.00328	0.017
CVD	vcam1	1.216	1.107	1.335	4.5e-05	<0.001
CVD	adam_22	1.028	0.93	1.136	0.586	0.735
CVD	adam_23	1.025	0.934	1.125	0.598	0.743
CVD	alpha_2_mrap	1.033	0.944	1.13	0.485	0.652
CVD	bcan	0.852	0.78	0.93	0.000348	0.003
CVD	beta_ngf	1.017	0.934	1.107	0.695	0.815
CVD	bmp_4	1.012	0.919	1.115	0.805	0.889
CVD	cadm3	1.03	0.935	1.134	0.546	0.703
CVD	cd200	0.978	0.89	1.074	0.643	0.777
CVD	cd200r1	0.989	0.9	1.086	0.815	0.893
CVD	cd38	1.19	1.081	1.31	0.0004	0.003
CVD	cdh3	1.061	0.967	1.164	0.212	0.372
CVD	cdh6	1.11	0.997	1.235	0.0558	0.142
CVD	clec10a	0.994	0.907	1.09	0.906	0.948
CVD	clec1b	0.97	0.891	1.056	0.478	0.647
CVD	clm_1	1.09	0.994	1.194	0.0665	0.161
CVD	clm_6	1.134	1.033	1.246	0.00855	0.036
CVD	cntn5	0.812	0.741	0.891	1.05e-05	<0.001
CVD	cpa2	0.95	0.867	1.042	0.276	0.449
CVD	cpm	1.144	1.019	1.285	0.0223	0.072
CVD	crtam	1.072	0.978	1.174	0.139	0.28
CVD	ctsc	1.058	0.965	1.159	0.228	0.391
CVD	ctss	1.07	0.972	1.177	0.168	0.32
CVD	ddr1	1.123	1.017	1.239	0.0213	0.07
CVD	dkk_4	1.107	1.003	1.222	0.0442	0.12
CVD	draxin	1.054	0.954	1.165	0.297	0.468
CVD	eda2r	1.408	1.227	1.615	1.07e-06	<0.001
CVD	efna4	1.287	1.178	1.407	2.62e-08	<0.001
CVD	ephb6	1.078	0.983	1.183	0.111	0.236
CVD	ezr	1.075	0.981	1.178	0.12	0.25
CVD	fcrl2	0.986	0.907	1.072	0.736	0.843
CVD	flrt2	1.105	1.001	1.219	0.0468	0.125
CVD	g_csf	1.031	0.937	1.134	0.536	0.697
CVD	gal_8	1.046	0.959	1.142	0.309	0.479
CVD	gdf_8	0.951	0.866	1.045	0.298	0.468
CVD	gdnf	1.01	0.92	1.108	0.838	0.908
CVD	gdnfr_alpha_3	0.975	0.883	1.077	0.621	0.761
CVD	gfr_alpha_1	1.325	1.194	1.47	1.14e-07	<0.001
CVD	gm_csf_r_alpha	1.026	0.939	1.122	0.563	0.717
CVD	gpc5	0.952	0.868	1.043	0.288	0.459
CVD	gzma	1.137	1.044	1.238	0.00308	0.016
CVD	hagh	0.992	0.91	1.08	0.847	0.914
CVD	il_5r_alpha	0.96	0.878	1.05	0.369	0.541
CVD	il12	1.119	1.021	1.227	0.0168	0.059
CVD	jam_b	1.15	1.037	1.275	0.00782	0.033
CVD	kynu	1.124	1.02	1.238	0.0181	0.063
CVD	lair_2	1.045	0.958	1.14	0.322	0.493
CVD	lat	1.081	0.988	1.183	0.0913	0.204
CVD	layn	1.233	1.114	1.364	5.25e-05	0.001
CVD	lxn	0.992	0.903	1.09	0.868	0.926
CVD	manf	0.979	0.888	1.08	0.669	0.798
CVD	mapt	1.053	0.979	1.131	0.165	0.316
CVD	matn3	0.907	0.824	0.998	0.0458	0.123
CVD	mdga1	0.983	0.896	1.078	0.716	0.831
CVD	msr1	1.392	1.22	1.589	8.66e-07	<0.001
CVD	n_cdase	1.141	1.037	1.256	0.00686	0.03
CVD	n2dl_2	1.19	1.101	1.287	1.13e-05	<0.001
CVD	naaa	0.983	0.897	1.078	0.721	0.833
CVD	nbl1	0.961	0.867	1.067	0.458	0.623
CVD	ncan	0.882	0.819	0.95	0.000878	0.006
CVD	nep	1.114	1.02	1.216	0.0161	0.058
CVD	nmnat1	1.059	0.969	1.157	0.208	0.368
CVD	nr_cam	0.977	0.886	1.077	0.637	0.772
CVD	nrp2	0.959	0.889	1.035	0.285	0.457
CVD	ntrk2	0.933	0.848	1.025	0.149	0.295
CVD	ntrk3	0.893	0.817	0.976	0.0122	0.047
CVD	pdgf_r_alpha	1.182	1.062	1.315	0.00212	0.012
CVD	plxnb1	1.044	0.95	1.147	0.375	0.547
CVD	plxnb3	0.92	0.843	1.004	0.0606	0.151
CVD	prtg	1.044	0.949	1.149	0.375	0.547
CVD	pvr	1.179	1.064	1.305	0.00161	0.01
CVD	rgma	0.967	0.882	1.061	0.481	0.649
CVD	rgmb	1.013	0.921	1.113	0.795	0.884
CVD	robo2	1.025	0.928	1.132	0.622	0.762
CVD	rspo1	1.032	0.932	1.143	0.541	0.7
CVD	scara5	1.21	1.067	1.371	0.00286	0.015
CVD	scarb2	1.249	1.135	1.373	4.85e-06	<0.001
CVD	scarf2	1.134	0.996	1.291	0.0568	0.144
CVD	sfrp_3	0.948	0.854	1.051	0.308	0.479
CVD	siglec_9	1.037	0.945	1.138	0.443	0.612
CVD	siglec1	1.16	1.048	1.285	0.00423	0.02
CVD	skr3	1.32	1.195	1.458	4.72e-08	<0.001
CVD	smoc2	1.063	0.95	1.189	0.285	0.457
CVD	smpd1	1.093	0.991	1.205	0.0747	0.176
CVD	spock1	0.912	0.831	1.001	0.0534	0.137
CVD	thy_1	1.119	1.003	1.248	0.0437	0.12
CVD	tmprss5	0.926	0.845	1.014	0.0983	0.215
CVD	tn_r	0.897	0.818	0.984	0.0208	0.069
CVD	tnfrsf12a	1.323	1.186	1.476	4.99e-07	<0.001
CVD	tnfrsf21	1.132	1.004	1.277	0.0437	0.12
CVD	unc5c	1.15	1.04	1.272	0.00641	0.028
CVD	vwc2	1.153	1.039	1.278	0.00713	0.031
CVD	wfikkn1	0.958	0.872	1.051	0.363	0.535
IHD	ang	1.297	1.175	1.432	2.38e-07	<0.001
IHD	angptl3	1.004	0.893	1.128	0.949	0.972
IHD	aoc3	1.183	1.056	1.325	0.00373	0.018
IHD	apom	0.992	0.891	1.103	0.876	0.932
IHD	c1qtnf1	1.142	1.031	1.266	0.0113	0.045
IHD	c2	1.141	1.026	1.27	0.0152	0.055
IHD	ca1	1.061	0.968	1.163	0.207	0.367
IHD	ca3	1.049	0.964	1.141	0.27	0.442
IHD	ca4	1.152	1.036	1.28	0.00862	0.036
IHD	ccl14	1.314	1.183	1.46	3.86e-07	<0.001
IHD	ccl18	1.282	1.15	1.428	6.98e-06	<0.001
IHD	ccl5	1.205	1.085	1.339	0.000497	0.004
IHD	cd46	1.144	1.032	1.268	0.0106	0.042
IHD	cd59	1.253	1.136	1.381	5.93e-06	<0.001
IHD	cdh1	1.232	1.107	1.371	0.000136	0.001
IHD	ces1	1.188	1.067	1.322	0.00164	0.01
IHD	cfhr5	1.124	1.012	1.249	0.0295	0.09
IHD	chl1	0.991	0.888	1.105	0.868	0.926
IHD	cndp1	0.988	0.889	1.097	0.818	0.895
IHD	col18a1	1.391	1.259	1.537	8.56e-11	<0.001
IHD	comp	1	0.892	1.121	0.995	0.998
IHD	cr2	1.127	1.011	1.256	0.0304	0.091
IHD	crtac1	0.971	0.868	1.086	0.606	0.749
IHD	cst3	1.472	1.323	1.639	1.47e-12	<0.001
IHD	defa1	1.154	1.041	1.279	0.00639	0.028
IHD	dpp4	0.928	0.832	1.035	0.181	0.336
IHD	efemp1	1.267	1.124	1.428	0.000103	0.001
IHD	eng	1.132	1.014	1.265	0.0279	0.086
IHD	f11	1.146	1.03	1.274	0.012	0.046
IHD	f7	1.116	1.002	1.243	0.0465	0.124
IHD	fap	1.063	0.945	1.194	0.309	0.479
IHD	fcgr2a	1.178	1.054	1.318	0.00406	0.02
IHD	fcgr3b	1.138	1.022	1.267	0.0183	0.063
IHD	fcn2	1.039	0.931	1.16	0.496	0.66
IHD	fetub	1.149	1.028	1.286	0.0149	0.055
IHD	gas6	1.136	1.023	1.262	0.0168	0.059
IHD	gnly	1.151	1.049	1.263	0.003	0.016
IHD	gp1ba	1.147	1.033	1.274	0.0101	0.041
IHD	icam1	1.321	1.184	1.474	5.95e-07	<0.001
IHD	icam3	1.085	0.978	1.203	0.125	0.257
IHD	igfbp3	0.969	0.874	1.073	0.542	0.7
IHD	igfbp6	1.274	1.14	1.425	2.13e-05	<0.001
IHD	iglc2	1.188	1.064	1.326	0.00216	0.012
IHD	il7r	0.933	0.835	1.042	0.218	0.38
IHD	itgam	1.068	0.963	1.185	0.214	0.374
IHD	kit	0.967	0.867	1.08	0.552	0.708
IHD	lcn2	1.105	1	1.22	0.0493	0.13
IHD	lilrb1	1.163	1.046	1.293	0.00522	0.024
IHD	lilrb2	1.142	1.023	1.275	0.0179	0.062
IHD	lilrb5	0.969	0.874	1.075	0.555	0.709
IHD	ltbp2	1.069	0.947	1.206	0.28	0.453
IHD	lyve1	1.079	0.972	1.198	0.156	0.304
IHD	mbl2	1.076	0.976	1.186	0.143	0.286
IHD	megf9	1.161	1.033	1.304	0.0123	0.047
IHD	met	1.061	0.953	1.18	0.278	0.451
IHD	mfap5	1.235	1.109	1.377	0.00013	0.001
IHD	ncam1	1.041	0.932	1.163	0.478	0.646
IHD	nid1	1.225	1.104	1.359	0.000124	0.001
IHD	notch1	1.148	1.032	1.277	0.0114	0.045
IHD	nrp1	1.303	1.172	1.45	1.03e-06	<0.001
IHD	osmr	1.213	1.086	1.355	0.000638	0.004
IHD	pam	1.105	0.996	1.226	0.0599	0.149
IHD	pcolce	1.306	1.18	1.447	2.92e-07	<0.001
IHD	pla2g7	1.045	0.941	1.16	0.414	0.586
IHD	pltp	0.984	0.877	1.103	0.781	0.874
IHD	plxnb2	1.33	1.199	1.476	7.9e-08	<0.001
IHD	prcp	1.145	1.029	1.275	0.0128	0.048
IHD	proc	1.106	0.995	1.229	0.062	0.153
IHD	prss2	1.236	1.119	1.365	2.96e-05	<0.001
IHD	ptprs	1.176	1.058	1.307	0.00264	0.014
IHD	qpct	1.208	1.084	1.346	0.000607	0.004
IHD	reg1a	1.256	1.138	1.385	5.54e-06	<0.001
IHD	reg3a	1.128	1.013	1.256	0.0284	0.087
IHD	saa4	1.26	1.132	1.402	2.35e-05	<0.001
IHD	sell	1.078	0.972	1.196	0.157	0.306
IHD	serpina5	1.103	0.99	1.23	0.0755	0.176
IHD	serpina7	1.074	0.964	1.196	0.194	0.352
IHD	sod1	1.087	0.996	1.187	0.0607	0.151
IHD	sparcl1	1.087	0.977	1.209	0.125	0.258
IHD	st6gal1	1.284	1.156	1.425	2.84e-06	<0.001
IHD	tcn2	1.193	1.075	1.324	0.000903	0.006
IHD	tgfbi	1.086	0.975	1.211	0.135	0.274
IHD	tgfbr3	1.173	1.044	1.319	0.00751	0.032
IHD	thbs4	1.012	0.911	1.125	0.824	0.899
IHD	tie1	1.083	0.978	1.2	0.127	0.26
IHD	timd4	1.119	1.006	1.245	0.0381	0.108
IHD	timp1	1.375	1.229	1.539	2.8e-08	<0.001
IHD	tnc	1.041	0.945	1.146	0.416	0.588
IHD	tnxb	1.062	0.954	1.181	0.271	0.442
IHD	umod	0.906	0.812	1.01	0.0753	0.176
IHD	vasn	1.169	1.052	1.299	0.00377	0.019
IHD	vcam1	1.232	1.105	1.373	0.000166	0.001
IHD	adam_22	1.069	0.95	1.203	0.268	0.44
IHD	adam_23	0.984	0.881	1.098	0.767	0.865
IHD	alpha_2_mrap	1.041	0.938	1.156	0.448	0.616
IHD	bcan	0.885	0.797	0.982	0.0213	0.07
IHD	beta_ngf	1.033	0.943	1.132	0.486	0.654
IHD	bmp_4	1.038	0.928	1.161	0.515	0.676
IHD	cadm3	1.05	0.937	1.175	0.401	0.573
IHD	cd200	0.981	0.876	1.098	0.735	0.842
IHD	cd200r1	0.993	0.889	1.109	0.897	0.943
IHD	cd38	1.194	1.068	1.334	0.00177	0.01
IHD	cdh3	1.05	0.94	1.172	0.386	0.556
IHD	cdh6	1.139	1.003	1.294	0.0456	0.123
IHD	clec10a	1.019	0.915	1.134	0.732	0.841
IHD	clec1b	0.999	0.886	1.128	0.992	0.996
IHD	clm_1	1.118	1.003	1.245	0.0431	0.119
IHD	clm_6	1.173	1.054	1.305	0.00356	0.018
IHD	cntn5	0.81	0.727	0.902	0.000133	0.001
IHD	cpa2	0.923	0.831	1.026	0.139	0.28
IHD	cpm	1.196	1.043	1.373	0.0107	0.043
IHD	crtam	1.095	0.982	1.22	0.101	0.22
IHD	ctsc	1.043	0.938	1.16	0.438	0.609
IHD	ctss	1.044	0.935	1.165	0.446	0.615
IHD	ddr1	1.076	0.967	1.198	0.181	0.337
IHD	dkk_4	1.134	1.012	1.27	0.0302	0.091
IHD	draxin	1.073	0.954	1.207	0.238	0.403
IHD	eda2r	1.412	1.204	1.657	2.3e-05	<0.001
IHD	efna4	1.313	1.184	1.455	2.39e-07	<0.001
IHD	ephb6	1.098	0.983	1.226	0.0975	0.214
IHD	ezr	1.076	0.967	1.197	0.18	0.335
IHD	fcrl2	0.971	0.877	1.074	0.563	0.717
IHD	flrt2	1.122	0.998	1.262	0.0536	0.137
IHD	g_csf	1.05	0.943	1.169	0.375	0.547
IHD	gal_8	1.037	0.936	1.149	0.485	0.652
IHD	gdf_8	0.966	0.865	1.078	0.536	0.697
IHD	gdnf	1.015	0.907	1.136	0.793	0.882
IHD	gdnfr_alpha_3	1.002	0.891	1.126	0.978	0.99
IHD	gfr_alpha_1	1.362	1.204	1.541	9.74e-07	<0.001
IHD	gm_csf_r_alpha	1.021	0.919	1.135	0.694	0.815
IHD	gpc5	0.96	0.863	1.068	0.454	0.621
IHD	gzma	1.177	1.068	1.297	0.00104	0.007
IHD	hagh	1.023	0.931	1.125	0.632	0.769
IHD	il_5r_alpha	0.953	0.857	1.059	0.368	0.54
IHD	il12	1.161	1.042	1.293	0.00671	0.029
IHD	jam_b	1.198	1.061	1.351	0.0034	0.017
IHD	kynu	1.157	1.034	1.296	0.011	0.043
IHD	lair_2	1.115	1.004	1.238	0.0421	0.116
IHD	lat	1.12	1.008	1.244	0.0355	0.102
IHD	layn	1.244	1.107	1.398	0.000251	0.002
IHD	lxn	1.05	0.956	1.153	0.308	0.478
IHD	manf	0.998	0.872	1.143	0.982	0.993
IHD	mapt	1.071	0.988	1.16	0.0945	0.209
IHD	matn3	0.884	0.793	0.986	0.0268	0.084
IHD	mdga1	0.991	0.889	1.104	0.865	0.924
IHD	msr1	1.37	1.174	1.598	6.36e-05	0.001
IHD	n_cdase	1.116	0.994	1.252	0.0622	0.153
IHD	n2dl_2	1.23	1.119	1.353	1.91e-05	<0.001
IHD	naaa	0.978	0.88	1.088	0.683	0.808
IHD	nbl1	0.951	0.842	1.074	0.419	0.59
IHD	ncan	0.89	0.815	0.973	0.00995	0.04
IHD	nep	1.138	1.029	1.26	0.0121	0.046
IHD	nmnat1	1.055	0.951	1.17	0.316	0.487
IHD	nr_cam	1.035	0.908	1.18	0.607	0.75
IHD	nrp2	0.968	0.874	1.073	0.537	0.697
IHD	ntrk2	0.938	0.835	1.054	0.282	0.454
IHD	ntrk3	0.876	0.793	0.968	0.00918	0.038
IHD	pdgf_r_alpha	1.216	1.072	1.379	0.00241	0.013
IHD	plxnb1	1	0.888	1.127	0.997	0.998
IHD	plxnb3	0.936	0.845	1.037	0.207	0.367
IHD	prtg	1.017	0.908	1.138	0.775	0.871
IHD	pvr	1.167	1.037	1.315	0.0107	0.043
IHD	rgma	0.969	0.869	1.08	0.569	0.721
IHD	rgmb	1.041	0.93	1.164	0.487	0.654
IHD	robo2	1.009	0.897	1.135	0.886	0.936
IHD	rspo1	1.059	0.937	1.198	0.359	0.531
IHD	scara5	1.252	1.079	1.451	0.00295	0.015
IHD	scarb2	1.273	1.142	1.419	1.36e-05	<0.001
IHD	scarf2	1.104	0.943	1.292	0.22	0.382
IHD	sfrp_3	0.987	0.871	1.118	0.832	0.904
IHD	siglec_9	1.013	0.91	1.127	0.812	0.893
IHD	siglec1	1.112	0.984	1.256	0.0884	0.2
IHD	skr3	1.368	1.218	1.536	1.26e-07	<0.001
IHD	smoc2	1.061	0.93	1.211	0.375	0.547
IHD	smpd1	1.079	0.962	1.21	0.196	0.354
IHD	spock1	0.979	0.877	1.093	0.702	0.82
IHD	thy_1	1.147	1.008	1.306	0.0379	0.108
IHD	tmprss5	0.959	0.861	1.069	0.449	0.616
IHD	tn_r	0.927	0.832	1.033	0.172	0.325
IHD	tnfrsf12a	1.382	1.217	1.569	6.05e-07	<0.001
IHD	tnfrsf21	1.128	0.977	1.302	0.0998	0.218
IHD	unc5c	1.178	1.045	1.328	0.0073	0.031
IHD	vwc2	1.177	1.042	1.328	0.00846	0.035
IHD	wfikkn1	0.973	0.871	1.087	0.63	0.768
Stroke	ang	1.131	0.943	1.355	0.184	0.341
Stroke	angptl3	0.96	0.788	1.17	0.686	0.809
Stroke	aoc3	1.01	0.83	1.228	0.924	0.954
Stroke	apom	0.921	0.772	1.097	0.356	0.527
Stroke	c1qtnf1	0.937	0.775	1.133	0.504	0.667
Stroke	c2	1.098	0.912	1.321	0.325	0.496
Stroke	ca1	0.905	0.75	1.092	0.298	0.468
Stroke	ca3	0.889	0.714	1.107	0.294	0.465
Stroke	ca4	1.105	0.927	1.318	0.266	0.438
Stroke	ccl14	1.08	0.891	1.309	0.432	0.604
Stroke	ccl18	1.12	0.922	1.359	0.254	0.424
Stroke	ccl5	1.141	0.952	1.367	0.153	0.301
Stroke	cd46	1.071	0.9	1.275	0.438	0.609
Stroke	cd59	1.111	0.917	1.345	0.283	0.456
Stroke	cdh1	1.093	0.906	1.319	0.353	0.525
Stroke	ces1	1.19	0.998	1.419	0.0527	0.136
Stroke	cfhr5	1.105	0.918	1.33	0.292	0.464
Stroke	chl1	0.958	0.79	1.161	0.66	0.79
Stroke	cndp1	0.843	0.723	0.984	0.0299	0.091
Stroke	col18a1	1.197	0.992	1.445	0.0609	0.151
Stroke	comp	0.897	0.737	1.091	0.277	0.45
Stroke	cr2	1.114	0.915	1.358	0.282	0.454
Stroke	crtac1	0.871	0.723	1.05	0.147	0.293
Stroke	cst3	1.24	1.02	1.509	0.0311	0.092
Stroke	defa1	1.051	0.872	1.266	0.604	0.748
Stroke	dpp4	0.863	0.716	1.039	0.12	0.25
Stroke	efemp1	1.282	1.047	1.568	0.0161	0.058
Stroke	eng	1.159	0.956	1.406	0.134	0.272
Stroke	f11	0.969	0.803	1.17	0.745	0.85
Stroke	f7	1.079	0.897	1.297	0.419	0.59
Stroke	fap	0.985	0.801	1.211	0.884	0.936
Stroke	fcgr2a	1.068	0.89	1.281	0.48	0.648
Stroke	fcgr3b	1.075	0.895	1.29	0.44	0.61
Stroke	fcn2	0.947	0.79	1.136	0.558	0.712
Stroke	fetub	1.153	0.948	1.403	0.154	0.302
Stroke	gas6	1.076	0.896	1.293	0.433	0.605
Stroke	gnly	1.07	0.897	1.277	0.451	0.619
Stroke	gp1ba	1.055	0.885	1.258	0.552	0.708
Stroke	icam1	1.175	0.977	1.413	0.0864	0.196
Stroke	icam3	1.07	0.896	1.278	0.456	0.623
Stroke	igfbp3	0.872	0.729	1.043	0.133	0.271
Stroke	igfbp6	1.098	0.891	1.351	0.38	0.551
Stroke	iglc2	1.116	0.934	1.333	0.228	0.39
Stroke	il7r	0.884	0.73	1.069	0.204	0.362
Stroke	itgam	1.019	0.849	1.223	0.841	0.91
Stroke	kit	0.985	0.815	1.192	0.88	0.934
Stroke	lcn2	1.103	0.923	1.318	0.281	0.454
Stroke	lilrb1	1.059	0.879	1.276	0.546	0.704
Stroke	lilrb2	0.994	0.825	1.196	0.946	0.97
Stroke	lilrb5	1.13	0.935	1.365	0.206	0.365
Stroke	ltbp2	1.247	1.036	1.5	0.0194	0.066
Stroke	lyve1	0.954	0.802	1.134	0.593	0.739
Stroke	mbl2	1.143	0.961	1.359	0.131	0.268
Stroke	megf9	1.085	0.887	1.329	0.426	0.598
Stroke	met	0.972	0.809	1.167	0.759	0.859
Stroke	mfap5	1.176	0.978	1.414	0.0849	0.193
Stroke	ncam1	0.846	0.693	1.033	0.102	0.221
Stroke	nid1	1.23	1.026	1.474	0.0255	0.081
Stroke	notch1	1.062	0.881	1.28	0.527	0.688
Stroke	nrp1	1.132	0.94	1.362	0.19	0.348
Stroke	osmr	1.191	0.984	1.441	0.0725	0.172
Stroke	pam	1.172	0.977	1.405	0.0867	0.197
Stroke	pcolce	0.976	0.808	1.179	0.8	0.887
Stroke	pla2g7	1.004	0.84	1.2	0.963	0.981
Stroke	pltp	0.903	0.738	1.104	0.319	0.49
Stroke	plxnb2	1.277	1.062	1.536	0.00951	0.039
Stroke	prcp	1.178	0.987	1.407	0.0691	0.166
Stroke	proc	0.949	0.79	1.139	0.573	0.724
Stroke	prss2	1.028	0.857	1.233	0.766	0.865
Stroke	ptprs	1.073	0.892	1.291	0.452	0.619
Stroke	qpct	1.094	0.906	1.321	0.352	0.525
Stroke	reg1a	1.214	1.008	1.464	0.0414	0.115
Stroke	reg3a	1.075	0.897	1.287	0.435	0.606
Stroke	saa4	1.041	0.864	1.255	0.673	0.803
Stroke	sell	0.982	0.813	1.186	0.852	0.916
Stroke	serpina5	0.875	0.726	1.055	0.161	0.311
Stroke	serpina7	1.057	0.879	1.272	0.557	0.711
Stroke	sod1	1.013	0.844	1.215	0.891	0.939
Stroke	sparcl1	1.121	0.933	1.346	0.223	0.385
Stroke	st6gal1	1.129	0.946	1.346	0.179	0.334
Stroke	tcn2	1.135	0.946	1.362	0.172	0.325
Stroke	tgfbi	0.986	0.819	1.186	0.879	0.933
Stroke	tgfbr3	1.208	0.985	1.482	0.0697	0.166
Stroke	thbs4	0.939	0.775	1.137	0.521	0.682
Stroke	tie1	1	0.832	1.201	0.996	0.998
Stroke	timd4	1.114	0.929	1.337	0.243	0.41
Stroke	timp1	1.229	1.02	1.481	0.03	0.091
Stroke	tnc	1.105	0.939	1.301	0.229	0.392
Stroke	tnxb	0.876	0.723	1.06	0.174	0.327
Stroke	umod	0.737	0.611	0.89	0.0015	0.009
Stroke	vasn	1.138	0.945	1.37	0.171	0.325
Stroke	vcam1	1.21	1.003	1.458	0.046	0.124
Stroke	adam_22	0.876	0.715	1.074	0.202	0.36
Stroke	adam_23	1.045	0.866	1.26	0.648	0.781
Stroke	alpha_2_mrap	0.944	0.783	1.138	0.545	0.703
Stroke	bcan	0.682	0.579	0.803	4.32e-06	<0.001
Stroke	beta_ngf	1.021	0.859	1.213	0.815	0.893
Stroke	bmp_4	1	0.821	1.22	0.997	0.998
Stroke	cadm3	0.872	0.718	1.059	0.168	0.32
Stroke	cd200	0.958	0.792	1.159	0.66	0.79
Stroke	cd200r1	0.963	0.795	1.167	0.703	0.821
Stroke	cd38	1.111	0.912	1.353	0.296	0.467
Stroke	cdh3	1.06	0.872	1.287	0.56	0.713
Stroke	cdh6	0.971	0.794	1.187	0.771	0.868
Stroke	clec10a	0.936	0.773	1.132	0.495	0.659
Stroke	clec1b	0.939	0.842	1.047	0.258	0.429
Stroke	clm_1	1.058	0.877	1.277	0.554	0.709
Stroke	clm_6	1.137	0.938	1.379	0.191	0.349
Stroke	cntn5	0.737	0.622	0.873	0.000408	0.003
Stroke	cpa2	0.943	0.784	1.133	0.53	0.692
Stroke	cpm	0.981	0.789	1.219	0.863	0.924
Stroke	crtam	0.958	0.797	1.151	0.647	0.78
Stroke	ctsc	1.096	0.91	1.32	0.336	0.509
Stroke	ctss	1.104	0.91	1.34	0.315	0.486
Stroke	ddr1	1.098	0.906	1.331	0.339	0.513
Stroke	dkk_4	0.99	0.795	1.231	0.925	0.954
Stroke	draxin	0.971	0.792	1.191	0.779	0.872
Stroke	eda2r	1.508	1.12	2.03	0.00674	0.029
Stroke	efna4	1.281	1.056	1.554	0.0119	0.046
Stroke	ephb6	1.01	0.837	1.218	0.918	0.951
Stroke	ezr	1.042	0.861	1.26	0.675	0.803
Stroke	fcrl2	1.012	0.852	1.201	0.895	0.942
Stroke	flrt2	0.966	0.796	1.172	0.725	0.836
Stroke	g_csf	1	0.813	1.231	0.998	0.998
Stroke	gal_8	1.129	0.942	1.353	0.188	0.346
Stroke	gdf_8	0.871	0.715	1.06	0.167	0.32
Stroke	gdnf	0.916	0.744	1.128	0.409	0.581
Stroke	gdnfr_alpha_3	0.88	0.722	1.072	0.204	0.363
Stroke	gfr_alpha_1	1.313	1.053	1.638	0.0156	0.057
Stroke	gm_csf_r_alpha	1.01	0.847	1.205	0.908	0.949
Stroke	gpc5	0.91	0.759	1.091	0.307	0.477
Stroke	gzma	1.042	0.871	1.247	0.652	0.782
Stroke	hagh	0.914	0.748	1.117	0.381	0.552
Stroke	il_5r_alpha	0.883	0.726	1.073	0.21	0.369
Stroke	il12	1.097	0.91	1.322	0.333	0.505
Stroke	jam_b	0.947	0.764	1.174	0.622	0.761
Stroke	kynu	1.113	0.916	1.354	0.282	0.454
Stroke	lair_2	1.044	0.879	1.24	0.624	0.763
Stroke	lat	0.996	0.83	1.196	0.968	0.983
Stroke	layn	1.191	0.951	1.492	0.128	0.262
Stroke	lxn	0.703	0.482	1.026	0.068	0.164
Stroke	manf	0.938	0.849	1.037	0.211	0.372
Stroke	mapt	1.069	0.891	1.282	0.475	0.644
Stroke	matn3	0.855	0.715	1.023	0.0876	0.198
Stroke	mdga1	0.833	0.692	1.002	0.0522	0.135
Stroke	msr1	1.651	1.262	2.159	0.000254	0.002
Stroke	n_cdase	1.094	0.906	1.322	0.351	0.524
Stroke	n2dl_2	1.148	0.976	1.352	0.0961	0.212
Stroke	naaa	1.038	0.862	1.251	0.692	0.814
Stroke	nbl1	0.926	0.748	1.147	0.482	0.65
Stroke	ncan	0.816	0.732	0.909	0.000237	0.002
Stroke	nep	1.06	0.881	1.275	0.538	0.698
Stroke	nmnat1	1.057	0.883	1.267	0.545	0.703
Stroke	nr_cam	0.892	0.83	0.957	0.00156	0.009
Stroke	nrp2	0.93	0.852	1.015	0.102	0.221
Stroke	ntrk2	0.856	0.769	0.954	0.00484	0.023
Stroke	ntrk3	0.818	0.719	0.931	0.00238	0.013
Stroke	pdgf_r_alpha	1.004	0.812	1.241	0.973	0.987
Stroke	plxnb1	1.157	0.999	1.339	0.051	0.133
Stroke	plxnb3	0.905	0.757	1.083	0.275	0.448
Stroke	prtg	0.989	0.819	1.195	0.912	0.95
Stroke	pvr	1.16	0.937	1.435	0.173	0.325
Stroke	rgma	0.934	0.796	1.095	0.399	0.571
Stroke	rgmb	0.882	0.732	1.063	0.187	0.345
Stroke	robo2	0.928	0.762	1.131	0.461	0.627
Stroke	rspo1	0.939	0.762	1.157	0.554	0.709
Stroke	scara5	1.025	0.805	1.306	0.838	0.909
Stroke	scarb2	1.178	0.953	1.455	0.129	0.264
Stroke	scarf2	1.203	0.918	1.575	0.18	0.336
Stroke	sfrp_3	0.807	0.664	0.98	0.0305	0.091
Stroke	siglec_9	1.096	0.903	1.33	0.353	0.526
Stroke	siglec1	1.351	1.107	1.649	0.00303	0.016
Stroke	skr3	1.284	1.034	1.595	0.0237	0.076
Stroke	smoc2	1.016	0.812	1.272	0.888	0.937
Stroke	smpd1	1.099	0.902	1.34	0.348	0.522
Stroke	spock1	0.726	0.601	0.877	0.000886	0.006
Stroke	thy_1	1.039	0.837	1.29	0.73	0.84
Stroke	tmprss5	0.882	0.731	1.065	0.192	0.35
Stroke	tn_r	0.779	0.647	0.938	0.00855	0.036
Stroke	tnfrsf12a	1.247	0.989	1.572	0.0615	0.152
Stroke	tnfrsf21	1.077	0.852	1.36	0.536	0.697
Stroke	unc5c	1.138	0.924	1.403	0.225	0.387
Stroke	vwc2	1.07	0.864	1.325	0.535	0.696
Stroke	wfikkn1	0.918	0.768	1.099	0.351	0.524
Heart failure	ang	1.671	1.373	2.034	3.02e-07	<0.001
Heart failure	angptl3	1.489	1.136	1.95	0.00388	0.019
Heart failure	aoc3	2.203	1.686	2.88	7.42e-09	<0.001
Heart failure	apom	1.234	1.017	1.497	0.0335	0.098
Heart failure	c1qtnf1	1.547	1.257	1.904	3.76e-05	<0.001
Heart failure	c2	1.592	1.208	2.096	0.000947	0.006
Heart failure	ca1	1.027	0.804	1.311	0.831	0.904
Heart failure	ca3	1.151	0.929	1.427	0.197	0.355
Heart failure	ca4	1.392	1.112	1.743	0.00393	0.019
Heart failure	ccl14	1.609	1.307	1.981	7.27e-06	<0.001
Heart failure	ccl18	1.611	1.279	2.03	5.19e-05	0.001
Heart failure	ccl5	1.616	1.304	2.001	1.12e-05	<0.001
Heart failure	cd46	1.355	1.067	1.72	0.0127	0.048
Heart failure	cd59	1.529	1.236	1.891	9.18e-05	0.001
Heart failure	cdh1	1.707	1.357	2.148	5.02e-06	<0.001
Heart failure	ces1	1.088	0.854	1.387	0.494	0.659
Heart failure	cfhr5	1.308	1.017	1.681	0.0363	0.104
Heart failure	chl1	1.369	1.071	1.749	0.0121	0.046
Heart failure	cndp1	1.204	0.921	1.573	0.174	0.327
Heart failure	col18a1	1.868	1.542	2.262	1.66e-10	<0.001
Heart failure	comp	1.256	0.955	1.652	0.103	0.222
Heart failure	cr2	1.559	1.216	1.999	0.000455	0.003
Heart failure	crtac1	1.053	0.819	1.353	0.687	0.809
Heart failure	cst3	1.932	1.518	2.458	8.45e-08	<0.001
Heart failure	defa1	1.41	1.145	1.735	0.00121	0.007
Heart failure	dpp4	1.279	0.985	1.66	0.0646	0.157
Heart failure	efemp1	2.141	1.626	2.819	5.89e-08	<0.001
Heart failure	eng	1.378	1.055	1.8	0.0185	0.064
Heart failure	f11	1.261	0.979	1.624	0.0722	0.171
Heart failure	f7	1.177	0.918	1.509	0.198	0.355
Heart failure	fap	1	0.759	1.319	0.998	0.998
Heart failure	fcgr2a	1.739	1.277	2.369	0.000444	0.003
Heart failure	fcgr3b	1.392	1.078	1.797	0.0113	0.045
Heart failure	fcn2	0.863	0.68	1.095	0.226	0.388
Heart failure	fetub	1.265	0.965	1.658	0.0888	0.2
Heart failure	gas6	1.826	1.43	2.331	1.35e-06	<0.001
Heart failure	gnly	1.332	1.074	1.651	0.00901	0.037
Heart failure	gp1ba	1.32	1.033	1.686	0.0264	0.083
Heart failure	icam1	1.763	1.37	2.268	1.05e-05	<0.001
Heart failure	icam3	1.45	1.198	1.756	0.000139	0.001
Heart failure	igfbp3	1.206	0.936	1.554	0.148	0.293
Heart failure	igfbp6	1.691	1.319	2.167	3.35e-05	<0.001
Heart failure	iglc2	1.696	1.336	2.152	1.39e-05	<0.001
Heart failure	il7r	1.193	0.92	1.547	0.183	0.339
Heart failure	itgam	1.301	1.063	1.592	0.0107	0.043
Heart failure	kit	1.33	1.018	1.736	0.0362	0.104
Heart failure	lcn2	1.423	1.121	1.806	0.00371	0.018
Heart failure	lilrb1	1.491	1.174	1.893	0.00106	0.007
Heart failure	lilrb2	1.55	1.217	1.974	0.00038	0.003
Heart failure	lilrb5	1.172	0.905	1.518	0.23	0.393
Heart failure	ltbp2	1.14	0.854	1.521	0.374	0.546
Heart failure	lyve1	1.295	1.018	1.649	0.0356	0.102
Heart failure	mbl2	1.27	1.005	1.605	0.0457	0.123
Heart failure	megf9	1.285	0.979	1.686	0.0704	0.168
Heart failure	met	1.395	1.085	1.793	0.00936	0.038
Heart failure	mfap5	1.508	1.183	1.921	0.000903	0.006
Heart failure	ncam1	1.206	0.919	1.584	0.177	0.332
Heart failure	nid1	1.371	1.078	1.743	0.0102	0.041
Heart failure	notch1	1.55	1.218	1.972	0.00037	0.003
Heart failure	nrp1	1.826	1.43	2.332	1.35e-06	<0.001
Heart failure	osmr	1.649	1.271	2.139	0.000163	0.001
Heart failure	pam	1.388	1.094	1.762	0.00692	0.03
Heart failure	pcolce	1.758	1.391	2.223	2.4e-06	<0.001
Heart failure	pla2g7	1.028	0.815	1.298	0.814	0.893
Heart failure	pltp	1.323	1.053	1.662	0.0164	0.059
Heart failure	plxnb2	1.599	1.269	2.016	7.07e-05	0.001
Heart failure	prcp	1.484	1.175	1.874	0.000921	0.006
Heart failure	proc	1.102	0.868	1.4	0.425	0.596
Heart failure	prss2	1.285	1.033	1.6	0.0245	0.078
Heart failure	ptprs	1.719	1.347	2.194	1.33e-05	<0.001
Heart failure	qpct	1.694	1.334	2.151	1.54e-05	<0.001
Heart failure	reg1a	1.645	1.357	1.993	3.8e-07	<0.001
Heart failure	reg3a	0.958	0.742	1.236	0.741	0.846
Heart failure	saa4	1.415	1.157	1.73	0.000719	0.005
Heart failure	sell	1.291	1.002	1.664	0.0484	0.128
Heart failure	serpina5	1.289	0.991	1.678	0.0588	0.147
Heart failure	serpina7	1.352	1.031	1.773	0.0295	0.09
Heart failure	sod1	1.145	0.901	1.456	0.269	0.441
Heart failure	sparcl1	1.528	1.213	1.925	0.000323	0.003
Heart failure	st6gal1	1.611	1.295	2.004	1.88e-05	<0.001
Heart failure	tcn2	1.731	1.437	2.086	7.91e-09	<0.001
Heart failure	tgfbi	1.295	1.001	1.675	0.0488	0.129
Heart failure	tgfbr3	1.768	1.32	2.367	0.000131	0.001
Heart failure	thbs4	1.371	1.08	1.74	0.00961	0.039
Heart failure	tie1	1.268	0.991	1.622	0.0591	0.148
Heart failure	timd4	1.309	1.019	1.68	0.0348	0.101
Heart failure	timp1	1.895	1.468	2.445	8.95e-07	<0.001
Heart failure	tnc	1.394	1.166	1.665	0.000262	0.002
Heart failure	tnxb	1.29	1.047	1.59	0.0169	0.06
Heart failure	umod	0.796	0.62	1.022	0.073	0.173
Heart failure	vasn	1.593	1.246	2.037	0.000203	0.002
Heart failure	vcam1	1.601	1.251	2.049	0.000182	0.002
Heart failure	adam_22	1.02	0.773	1.346	0.887	0.937
Heart failure	adam_23	1.08	0.829	1.407	0.57	0.722
Heart failure	alpha_2_mrap	1.017	0.798	1.297	0.89	0.939
Heart failure	bcan	0.849	0.668	1.08	0.183	0.34
Heart failure	beta_ngf	0.904	0.683	1.196	0.48	0.648
Heart failure	bmp_4	1.018	0.775	1.338	0.898	0.943
Heart failure	cadm3	1.109	0.86	1.432	0.425	0.596
Heart failure	cd200	1.019	0.796	1.306	0.88	0.934
Heart failure	cd200r1	0.921	0.706	1.202	0.546	0.704
Heart failure	cd38	1.351	1.019	1.791	0.0364	0.104
Heart failure	cdh3	1.128	0.876	1.454	0.351	0.524
Heart failure	cdh6	1.559	1.158	2.1	0.00347	0.018
Heart failure	clec10a	1.205	0.951	1.527	0.122	0.254
Heart failure	clec1b	1.009	0.755	1.348	0.953	0.974
Heart failure	clm_1	1.402	1.065	1.845	0.0159	0.058
Heart failure	clm_6	1.194	0.931	1.53	0.162	0.312
Heart failure	cntn5	0.753	0.597	0.949	0.0163	0.059
Heart failure	cpa2	1.107	0.847	1.447	0.457	0.623
Heart failure	cpm	1.37	0.983	1.911	0.0634	0.155
Heart failure	crtam	1.507	1.17	1.94	0.00147	0.009
Heart failure	ctsc	1.351	1.048	1.743	0.0203	0.068
Heart failure	ctss	1.218	0.944	1.571	0.13	0.266
Heart failure	ddr1	1.424	1.062	1.908	0.018	0.063
Heart failure	dkk_4	1.432	1.13	1.817	0.00303	0.016
Heart failure	draxin	1.205	0.909	1.598	0.194	0.352
Heart failure	eda2r	2.236	1.604	3.116	2.05e-06	<0.001
Heart failure	efna4	1.764	1.403	2.218	1.2e-06	<0.001
Heart failure	ephb6	1.14	0.882	1.474	0.316	0.487
Heart failure	ezr	1.194	0.919	1.551	0.185	0.343
Heart failure	fcrl2	1.088	0.876	1.351	0.447	0.615
Heart failure	flrt2	1.624	1.23	2.145	0.000634	0.004
Heart failure	g_csf	1.284	1.074	1.535	0.00611	0.027
Heart failure	gal_8	1.092	0.857	1.392	0.476	0.644
Heart failure	gdf_8	0.836	0.651	1.074	0.161	0.311
Heart failure	gdnf	1.237	0.988	1.55	0.064	0.156
Heart failure	gdnfr_alpha_3	1.119	0.838	1.493	0.446	0.615
Heart failure	gfr_alpha_1	1.719	1.258	2.348	0.00067	0.005
Heart failure	gm_csf_r_alpha	1.25	0.953	1.638	0.107	0.228
Heart failure	gpc5	0.941	0.737	1.201	0.624	0.763
Heart failure	gzma	1.283	1.014	1.623	0.038	0.108
Heart failure	hagh	1.048	0.823	1.335	0.703	0.821
Heart failure	il_5r_alpha	1.053	0.826	1.343	0.674	0.803
Heart failure	il12	1.257	0.979	1.616	0.0733	0.173
Heart failure	jam_b	1.404	1.057	1.866	0.0192	0.065
Heart failure	kynu	1.078	0.822	1.412	0.588	0.736
Heart failure	lair_2	0.963	0.773	1.2	0.74	0.846
Heart failure	lat	1.07	0.835	1.37	0.594	0.739
Heart failure	layn	1.818	1.408	2.347	4.58e-06	<0.001
Heart failure	lxn	1.039	0.801	1.349	0.772	0.869
Heart failure	manf	0.938	0.815	1.08	0.375	0.547
Heart failure	mapt	1.194	0.927	1.538	0.171	0.324
Heart failure	matn3	0.891	0.688	1.154	0.383	0.554
Heart failure	mdga1	0.975	0.755	1.26	0.848	0.914
Heart failure	msr1	1.891	1.322	2.704	0.000483	0.004
Heart failure	n_cdase	1.013	0.781	1.313	0.925	0.954
Heart failure	n2dl_2	1.539	1.26	1.88	2.37e-05	<0.001
Heart failure	naaa	1.192	0.94	1.512	0.147	0.291
Heart failure	nbl1	1.231	1.113	1.361	5.14e-05	0.001
Heart failure	ncan	0.837	0.703	0.997	0.0457	0.123
Heart failure	nep	1.008	0.779	1.303	0.953	0.974
Heart failure	nmnat1	1.215	0.938	1.575	0.14	0.282
Heart failure	nr_cam	1.166	0.858	1.586	0.327	0.498
Heart failure	nrp2	1.04	0.747	1.448	0.818	0.895
Heart failure	ntrk2	0.984	0.721	1.343	0.919	0.951
Heart failure	ntrk3	0.94	0.725	1.219	0.64	0.774
Heart failure	pdgf_r_alpha	1.416	1.052	1.905	0.0216	0.071
Heart failure	plxnb1	1.101	0.848	1.43	0.469	0.636
Heart failure	plxnb3	0.935	0.721	1.212	0.611	0.754
Heart failure	prtg	1.115	0.858	1.448	0.417	0.588
Heart failure	pvr	1.122	0.839	1.501	0.439	0.609
Heart failure	rgma	0.888	0.765	1.031	0.119	0.249
Heart failure	rgmb	1.097	0.841	1.43	0.495	0.66
Heart failure	robo2	1.355	1.034	1.774	0.0275	0.085
Heart failure	rspo1	1.165	0.872	1.558	0.301	0.472
Heart failure	scara5	1.569	1.103	2.232	0.0123	0.047
Heart failure	scarb2	1.756	1.375	2.242	6.27e-06	<0.001
Heart failure	scarf2	1.436	0.966	2.133	0.0734	0.173
Heart failure	sfrp_3	1.033	0.775	1.377	0.826	0.901
Heart failure	siglec_9	1.191	0.918	1.546	0.188	0.346
Heart failure	siglec1	1.242	0.938	1.645	0.131	0.266
Heart failure	skr3	1.93	1.48	2.515	1.18e-06	<0.001
Heart failure	smoc2	1.319	0.963	1.807	0.084	0.192
Heart failure	smpd1	1.315	1.025	1.685	0.0309	0.092
Heart failure	spock1	0.841	0.646	1.094	0.196	0.354
Heart failure	thy_1	1.59	1.159	2.181	0.00405	0.02
Heart failure	tmprss5	1.005	0.78	1.295	0.968	0.983
Heart failure	tn_r	0.877	0.678	1.134	0.317	0.488
Heart failure	tnfrsf12a	1.778	1.297	2.439	0.000351	0.003
Heart failure	tnfrsf21	1.328	0.935	1.885	0.113	0.239
Heart failure	unc5c	1.491	1.148	1.935	0.00273	0.015
Heart failure	vwc2	1.274	0.952	1.705	0.103	0.223
Heart failure	wfikkn1	0.845	0.667	1.07	0.163	0.313
Arthritis	ang	1.058	0.996	1.124	0.0692	0.166
Arthritis	angptl3	1.001	0.938	1.069	0.967	0.983
Arthritis	aoc3	1.013	0.95	1.079	0.702	0.82
Arthritis	apom	0.966	0.909	1.025	0.254	0.424
Arthritis	c1qtnf1	1.004	0.945	1.066	0.903	0.947
Arthritis	c2	1.057	0.994	1.123	0.0767	0.179
Arthritis	ca1	1.065	1.003	1.131	0.0386	0.109
Arthritis	ca3	1.086	1.027	1.148	0.00389	0.019
Arthritis	ca4	1.063	1.001	1.129	0.0455	0.123
Arthritis	ccl14	1.048	0.985	1.115	0.138	0.278
Arthritis	ccl18	1.132	1.065	1.203	7.09e-05	0.001
Arthritis	ccl5	1.043	0.982	1.109	0.173	0.326
Arthritis	cd46	1.028	0.969	1.09	0.356	0.527
Arthritis	cd59	1.107	1.043	1.176	0.000889	0.006
Arthritis	cdh1	1.114	1.047	1.185	0.000634	0.004
Arthritis	ces1	1.053	0.991	1.119	0.0961	0.212
Arthritis	cfhr5	1.08	1.017	1.147	0.0117	0.046
Arthritis	chl1	0.958	0.901	1.019	0.173	0.326
Arthritis	cndp1	0.973	0.917	1.032	0.355	0.527
Arthritis	col18a1	1.115	1.045	1.189	0.000958	0.006
Arthritis	comp	1.014	0.949	1.084	0.674	0.803
Arthritis	cr2	1.039	0.975	1.108	0.237	0.401
Arthritis	crtac1	1.007	0.944	1.075	0.824	0.899
Arthritis	cst3	1.117	1.045	1.195	0.00122	0.008
Arthritis	defa1	1.075	1.012	1.142	0.0182	0.063
Arthritis	dpp4	0.93	0.875	0.989	0.021	0.07
Arthritis	efemp1	1.102	1.028	1.181	0.00639	0.028
Arthritis	eng	0.988	0.928	1.051	0.698	0.818
Arthritis	f11	1.006	0.946	1.069	0.855	0.917
Arthritis	f7	1.048	0.987	1.114	0.127	0.261
Arthritis	fap	1.007	0.942	1.078	0.828	0.901
Arthritis	fcgr2a	1.034	0.972	1.1	0.286	0.457
Arthritis	fcgr3b	1.028	0.968	1.092	0.366	0.538
Arthritis	fcn2	1.047	0.984	1.115	0.15	0.296
Arthritis	fetub	1.037	0.974	1.104	0.26	0.432
Arthritis	gas6	1.071	1.007	1.138	0.0284	0.087
Arthritis	gnly	1.035	0.975	1.098	0.256	0.427
Arthritis	gp1ba	1.011	0.952	1.073	0.723	0.834
Arthritis	icam1	1.096	1.031	1.166	0.00329	0.017
Arthritis	icam3	1.027	0.968	1.089	0.381	0.552
Arthritis	igfbp3	0.98	0.92	1.044	0.535	0.696
Arthritis	igfbp6	1.073	0.999	1.152	0.0523	0.136
Arthritis	iglc2	1.087	1.021	1.158	0.00906	0.037
Arthritis	il7r	0.949	0.893	1.01	0.0975	0.214
Arthritis	itgam	1.034	0.975	1.097	0.267	0.44
Arthritis	kit	0.995	0.934	1.06	0.875	0.931
Arthritis	lcn2	1.056	0.995	1.12	0.0722	0.171
Arthritis	lilrb1	1.015	0.953	1.08	0.65	0.781
Arthritis	lilrb2	1.03	0.969	1.096	0.341	0.514
Arthritis	lilrb5	0.992	0.935	1.052	0.78	0.873
Arthritis	ltbp2	1.031	0.966	1.101	0.358	0.529
Arthritis	lyve1	1.012	0.954	1.074	0.682	0.807
Arthritis	mbl2	1.014	0.956	1.075	0.648	0.78
Arthritis	megf9	1.015	0.953	1.082	0.642	0.776
Arthritis	met	0.981	0.923	1.041	0.521	0.682
Arthritis	mfap5	1.056	0.992	1.125	0.0892	0.201
Arthritis	ncam1	0.908	0.852	0.968	0.00319	0.016
Arthritis	nid1	1.027	0.967	1.092	0.387	0.557
Arthritis	notch1	0.997	0.938	1.059	0.911	0.949
Arthritis	nrp1	1.053	0.99	1.119	0.0996	0.218
Arthritis	osmr	1.081	1.015	1.151	0.0154	0.056
Arthritis	pam	1.035	0.975	1.099	0.257	0.428
Arthritis	pcolce	0.991	0.93	1.057	0.787	0.878
Arthritis	pla2g7	1.052	0.991	1.116	0.0989	0.217
Arthritis	pltp	0.967	0.905	1.033	0.315	0.486
Arthritis	plxnb2	1.043	0.978	1.112	0.197	0.355
Arthritis	prcp	1.077	1.016	1.142	0.013	0.049
Arthritis	proc	1.017	0.958	1.08	0.582	0.731
Arthritis	prss2	1.02	0.959	1.084	0.533	0.694
Arthritis	ptprs	1.052	0.989	1.119	0.105	0.226
Arthritis	qpct	1.072	1.009	1.139	0.0249	0.079
Arthritis	reg1a	1.084	1.018	1.155	0.0118	0.046
Arthritis	reg3a	1.059	0.999	1.123	0.0533	0.137
Arthritis	saa4	1.015	0.954	1.08	0.64	0.774
Arthritis	sell	0.978	0.918	1.042	0.489	0.656
Arthritis	serpina5	1.025	0.965	1.089	0.419	0.59
Arthritis	serpina7	1.019	0.959	1.083	0.541	0.7
Arthritis	sod1	1.069	1.008	1.135	0.0266	0.083
Arthritis	sparcl1	0.972	0.916	1.03	0.337	0.509
Arthritis	st6gal1	1.067	1.005	1.132	0.0346	0.1
Arthritis	tcn2	1.052	0.989	1.119	0.107	0.229
Arthritis	tgfbi	0.997	0.939	1.059	0.915	0.95
Arthritis	tgfbr3	1.051	0.988	1.118	0.116	0.244
Arthritis	thbs4	1.052	0.988	1.121	0.111	0.235
Arthritis	tie1	1.017	0.958	1.079	0.589	0.736
Arthritis	timd4	1.088	1.026	1.155	0.00498	0.023
Arthritis	timp1	1.112	1.044	1.185	0.000927	0.006
Arthritis	tnc	1.027	0.97	1.088	0.353	0.526
Arthritis	tnxb	0.979	0.92	1.042	0.503	0.666
Arthritis	umod	0.931	0.876	0.99	0.0222	0.072
Arthritis	vasn	1.077	1.013	1.145	0.0174	0.061
Arthritis	vcam1	1.043	0.979	1.111	0.19	0.348
Arthritis	adam_22	1.02	0.955	1.09	0.551	0.708
Arthritis	adam_23	0.976	0.916	1.04	0.447	0.615
Arthritis	alpha_2_mrap	1.04	0.981	1.102	0.191	0.348
Arthritis	bcan	0.866	0.816	0.919	2.07e-06	<0.001
Arthritis	beta_ngf	1.027	0.968	1.089	0.381	0.551
Arthritis	bmp_4	1.026	0.964	1.093	0.419	0.59
Arthritis	cadm3	0.97	0.907	1.037	0.369	0.541
Arthritis	cd200	0.953	0.894	1.016	0.141	0.283
Arthritis	cd200r1	1.005	0.946	1.068	0.859	0.921
Arthritis	cd38	0.992	0.931	1.057	0.801	0.887
Arthritis	cdh3	1.053	0.988	1.122	0.111	0.236
Arthritis	cdh6	1.035	0.968	1.106	0.318	0.488
Arthritis	clec10a	1.007	0.948	1.071	0.811	0.892
Arthritis	clec1b	1.02	0.95	1.094	0.589	0.736
Arthritis	clm_1	1.062	0.997	1.133	0.0638	0.156
Arthritis	clm_6	1.091	1.026	1.159	0.00505	0.023
Arthritis	cntn5	0.897	0.843	0.955	0.000669	0.005
Arthritis	cpa2	0.974	0.916	1.034	0.385	0.555
Arthritis	cpm	1.086	1.009	1.168	0.0276	0.085
Arthritis	crtam	1.016	0.954	1.081	0.628	0.767
Arthritis	ctsc	0.983	0.926	1.044	0.58	0.73
Arthritis	ctss	1.012	0.952	1.076	0.697	0.818
Arthritis	ddr1	1.019	0.958	1.084	0.553	0.708
Arthritis	dkk_4	1.018	0.949	1.091	0.621	0.761
Arthritis	draxin	0.977	0.915	1.045	0.503	0.666
Arthritis	eda2r	1.248	1.125	1.385	2.95e-05	<0.001
Arthritis	efna4	1.15	1.078	1.228	2.34e-05	<0.001
Arthritis	ephb6	1.004	0.942	1.07	0.909	0.949
Arthritis	ezr	1.093	1.026	1.165	0.00575	0.026
Arthritis	fcrl2	1.009	0.95	1.071	0.777	0.871
Arthritis	flrt2	1.049	0.983	1.12	0.151	0.298
Arthritis	g_csf	1.012	0.951	1.076	0.714	0.829
Arthritis	gal_8	1.03	0.971	1.094	0.323	0.494
Arthritis	gdf_8	0.906	0.848	0.967	0.00298	0.016
Arthritis	gdnf	0.964	0.901	1.03	0.278	0.451
Arthritis	gdnfr_alpha_3	0.925	0.866	0.987	0.0193	0.065
Arthritis	gfr_alpha_1	1.153	1.071	1.242	0.000164	0.001
Arthritis	gm_csf_r_alpha	1.014	0.956	1.075	0.65	0.782
Arthritis	gpc5	0.902	0.85	0.958	0.000786	0.005
Arthritis	gzma	1.015	0.957	1.078	0.614	0.757
Arthritis	hagh	1.022	0.961	1.086	0.491	0.657
Arthritis	il_5r_alpha	0.999	0.938	1.064	0.976	0.989
Arthritis	il12	0.973	0.915	1.035	0.386	0.556
Arthritis	jam_b	1.041	0.968	1.12	0.279	0.453
Arthritis	kynu	1.091	1.023	1.163	0.00805	0.034
Arthritis	lair_2	0.994	0.936	1.056	0.853	0.917
Arthritis	lat	0.981	0.923	1.042	0.538	0.698
Arthritis	layn	1.087	1.009	1.171	0.0285	0.087
Arthritis	lxn	1.058	1	1.12	0.0504	0.132
Arthritis	manf	1.025	0.948	1.108	0.539	0.699
Arthritis	mapt	1.062	1.001	1.127	0.0463	0.124
Arthritis	matn3	0.955	0.896	1.018	0.158	0.306
Arthritis	mdga1	0.925	0.871	0.983	0.0122	0.047
Arthritis	msr1	1.177	1.082	1.28	0.000142	0.001
Arthritis	n_cdase	1.006	0.945	1.071	0.853	0.917
Arthritis	n2dl_2	1.095	1.027	1.167	0.00568	0.026
Arthritis	naaa	1.012	0.952	1.075	0.713	0.829
Arthritis	nbl1	0.998	0.933	1.067	0.948	0.971
Arthritis	ncan	0.9	0.859	0.942	8.55e-06	<0.001
Arthritis	nep	1.082	1.021	1.147	0.00792	0.034
Arthritis	nmnat1	1.074	1.011	1.141	0.0206	0.069
Arthritis	nr_cam	0.979	0.927	1.034	0.447	0.615
Arthritis	nrp2	0.989	0.935	1.045	0.688	0.81
Arthritis	ntrk2	0.938	0.89	0.988	0.016	0.058
Arthritis	ntrk3	0.88	0.839	0.924	2e-07	<0.001
Arthritis	pdgf_r_alpha	1.001	0.935	1.071	0.983	0.993
Arthritis	plxnb1	1.06	1.001	1.124	0.0477	0.127
Arthritis	plxnb3	0.939	0.885	0.996	0.0373	0.106
Arthritis	prtg	0.98	0.92	1.043	0.525	0.687
Arthritis	pvr	1.055	0.988	1.127	0.112	0.237
Arthritis	rgma	0.948	0.904	0.994	0.0284	0.087
Arthritis	rgmb	0.97	0.909	1.034	0.348	0.522
Arthritis	robo2	0.924	0.867	0.984	0.0141	0.052
Arthritis	rspo1	0.96	0.896	1.028	0.243	0.409
Arthritis	scara5	1.051	0.973	1.135	0.209	0.369
Arthritis	scarb2	1.115	1.04	1.195	0.00228	0.013
Arthritis	scarf2	1.008	0.934	1.088	0.843	0.91
Arthritis	sfrp_3	0.96	0.9	1.023	0.208	0.368
Arthritis	siglec_9	1.095	1.029	1.165	0.00424	0.02
Arthritis	siglec1	1.115	1.045	1.19	0.000997	0.006
Arthritis	skr3	1.201	1.117	1.292	8.33e-07	<0.001
Arthritis	smoc2	1.012	0.942	1.087	0.753	0.855
Arthritis	smpd1	1.053	0.989	1.121	0.108	0.23
Arthritis	spock1	0.908	0.853	0.967	0.0026	0.014
Arthritis	thy_1	1.055	0.983	1.133	0.136	0.275
Arthritis	tmprss5	0.96	0.903	1.021	0.191	0.35
Arthritis	tn_r	0.962	0.905	1.024	0.223	0.385
Arthritis	tnfrsf12a	1.115	1.033	1.203	0.00539	0.025
Arthritis	tnfrsf21	1.05	0.974	1.132	0.199	0.356
Arthritis	unc5c	1.079	1.007	1.158	0.032	0.094
Arthritis	vwc2	1.088	1.014	1.168	0.0183	0.063
Arthritis	wfikkn1	0.975	0.913	1.04	0.439	0.61
Hyperthyroidism	ang	1.349	1.067	1.705	0.0123	0.047
Hyperthyroidism	angptl3	1.207	0.884	1.648	0.237	0.401
Hyperthyroidism	aoc3	1.037	0.763	1.41	0.816	0.894
Hyperthyroidism	apom	1.05	0.804	1.371	0.721	0.833
Hyperthyroidism	c1qtnf1	1.358	1.025	1.8	0.0331	0.097
Hyperthyroidism	c2	0.991	0.743	1.322	0.951	0.973
Hyperthyroidism	ca1	1.004	0.747	1.347	0.981	0.993
Hyperthyroidism	ca3	1.069	0.805	1.419	0.644	0.777
Hyperthyroidism	ca4	1.335	1.038	1.718	0.0246	0.078
Hyperthyroidism	ccl14	1.401	1.129	1.737	0.00217	0.012
Hyperthyroidism	ccl18	1.284	0.973	1.696	0.0778	0.181
Hyperthyroidism	ccl5	1.287	0.991	1.672	0.0588	0.147
Hyperthyroidism	cd46	1.227	0.925	1.627	0.155	0.304
Hyperthyroidism	cd59	1.184	0.903	1.552	0.222	0.384
Hyperthyroidism	cdh1	1.259	0.955	1.661	0.103	0.222
Hyperthyroidism	ces1	1.057	0.782	1.43	0.719	0.833
Hyperthyroidism	cfhr5	1.338	1.009	1.775	0.0431	0.119
Hyperthyroidism	chl1	1.221	0.925	1.611	0.158	0.307
Hyperthyroidism	cndp1	1.143	0.836	1.562	0.403	0.574
Hyperthyroidism	col18a1	1.384	1.044	1.836	0.024	0.077
Hyperthyroidism	comp	1.045	0.758	1.44	0.79	0.879
Hyperthyroidism	cr2	1.044	0.762	1.43	0.789	0.879
Hyperthyroidism	crtac1	1.143	0.835	1.565	0.404	0.575
Hyperthyroidism	cst3	1.469	1.072	2.012	0.0166	0.059
Hyperthyroidism	defa1	1.022	0.765	1.364	0.885	0.936
Hyperthyroidism	dpp4	0.96	0.715	1.288	0.786	0.877
Hyperthyroidism	efemp1	1.381	1.001	1.905	0.0495	0.13
Hyperthyroidism	eng	1.181	0.88	1.587	0.268	0.44
Hyperthyroidism	f11	1.318	0.992	1.751	0.0571	0.144
Hyperthyroidism	f7	1.263	0.946	1.685	0.113	0.239
Hyperthyroidism	fap	0.959	0.698	1.317	0.794	0.883
Hyperthyroidism	fcgr2a	1.124	0.835	1.513	0.441	0.611
Hyperthyroidism	fcgr3b	1.146	0.861	1.526	0.351	0.524
Hyperthyroidism	fcn2	1.183	0.867	1.613	0.289	0.46
Hyperthyroidism	fetub	1.356	1.017	1.807	0.0377	0.107
Hyperthyroidism	gas6	1.393	1.049	1.848	0.0218	0.071
Hyperthyroidism	gnly	1.377	1.158	1.637	0.000299	0.002
Hyperthyroidism	gp1ba	1.183	0.886	1.581	0.255	0.425
Hyperthyroidism	icam1	1.382	1.039	1.838	0.026	0.082
Hyperthyroidism	icam3	1.269	0.961	1.677	0.0932	0.207
Hyperthyroidism	igfbp3	1.347	0.977	1.858	0.0692	0.166
Hyperthyroidism	igfbp6	1.412	1.015	1.966	0.0406	0.113
Hyperthyroidism	iglc2	1.251	0.936	1.671	0.13	0.266
Hyperthyroidism	il7r	0.987	0.741	1.316	0.929	0.956
Hyperthyroidism	itgam	1.07	0.814	1.408	0.627	0.766
Hyperthyroidism	kit	1.131	0.835	1.534	0.427	0.598
Hyperthyroidism	lcn2	0.995	0.749	1.321	0.973	0.987
Hyperthyroidism	lilrb1	1.148	0.86	1.532	0.349	0.522
Hyperthyroidism	lilrb2	0.985	0.732	1.326	0.923	0.953
Hyperthyroidism	lilrb5	1.132	0.844	1.518	0.407	0.578
Hyperthyroidism	ltbp2	1.211	0.919	1.594	0.174	0.326
Hyperthyroidism	lyve1	1.025	0.772	1.362	0.862	0.923
Hyperthyroidism	mbl2	1.337	0.999	1.79	0.0507	0.133
Hyperthyroidism	megf9	1.025	0.762	1.378	0.871	0.928
Hyperthyroidism	met	1.073	0.802	1.434	0.636	0.772
Hyperthyroidism	mfap5	0.986	0.729	1.334	0.929	0.956
Hyperthyroidism	ncam1	1.131	0.826	1.55	0.443	0.612
Hyperthyroidism	nid1	1.304	0.973	1.746	0.0754	0.176
Hyperthyroidism	notch1	1.418	1.074	1.871	0.0137	0.051
Hyperthyroidism	nrp1	1.191	0.888	1.598	0.244	0.41
Hyperthyroidism	osmr	1.453	1.08	1.954	0.0137	0.051
Hyperthyroidism	pam	1.143	0.855	1.529	0.367	0.538
Hyperthyroidism	pcolce	1.368	1.01	1.854	0.0433	0.119
Hyperthyroidism	pla2g7	1.101	0.831	1.458	0.502	0.666
Hyperthyroidism	pltp	1.175	0.891	1.549	0.254	0.424
Hyperthyroidism	plxnb2	1.439	1.087	1.906	0.011	0.043
Hyperthyroidism	prcp	1.098	0.831	1.45	0.51	0.671
Hyperthyroidism	proc	1.107	0.827	1.482	0.495	0.659
Hyperthyroidism	prss2	1.307	0.987	1.73	0.0622	0.153
Hyperthyroidism	ptprs	1.498	1.132	1.983	0.0047	0.022
Hyperthyroidism	qpct	1.277	0.997	1.637	0.053	0.137
Hyperthyroidism	reg1a	1.43	1.115	1.833	0.00481	0.023
Hyperthyroidism	reg3a	1.214	0.922	1.598	0.167	0.32
Hyperthyroidism	saa4	1.207	0.923	1.577	0.169	0.321
Hyperthyroidism	sell	1.344	0.989	1.827	0.0591	0.148
Hyperthyroidism	serpina5	1.265	0.941	1.7	0.12	0.249
Hyperthyroidism	serpina7	1.414	1.05	1.903	0.0223	0.072
Hyperthyroidism	sod1	1.125	0.851	1.487	0.407	0.578
Hyperthyroidism	sparcl1	1.078	0.814	1.427	0.603	0.747
Hyperthyroidism	st6gal1	1.211	0.921	1.592	0.17	0.322
Hyperthyroidism	tcn2	1.24	0.96	1.603	0.0999	0.218
Hyperthyroidism	tgfbi	1.003	0.75	1.342	0.985	0.993
Hyperthyroidism	tgfbr3	1.201	0.878	1.641	0.251	0.421
Hyperthyroidism	thbs4	1.064	0.788	1.435	0.686	0.809
Hyperthyroidism	tie1	1.299	0.981	1.718	0.0675	0.163
Hyperthyroidism	timd4	1.207	0.904	1.61	0.202	0.36
Hyperthyroidism	timp1	1.312	0.974	1.768	0.0744	0.175
Hyperthyroidism	tnc	1.267	0.975	1.647	0.0769	0.179
Hyperthyroidism	tnxb	0.977	0.726	1.315	0.879	0.933
Hyperthyroidism	umod	1.064	0.797	1.421	0.673	0.803
Hyperthyroidism	vasn	1.266	0.95	1.688	0.107	0.229
Hyperthyroidism	vcam1	1.639	1.244	2.159	0.000437	0.003
Hyperthyroidism	adam_22	1.108	0.798	1.537	0.541	0.7
Hyperthyroidism	adam_23	0.923	0.686	1.242	0.597	0.742
Hyperthyroidism	alpha_2_mrap	1.028	0.777	1.359	0.848	0.914
Hyperthyroidism	bcan	0.693	0.533	0.902	0.0063	0.028
Hyperthyroidism	beta_ngf	0.844	0.606	1.177	0.318	0.488
Hyperthyroidism	bmp_4	1.048	0.783	1.403	0.75	0.853
Hyperthyroidism	cadm3	0.88	0.639	1.212	0.434	0.606
Hyperthyroidism	cd200	1.096	0.806	1.492	0.559	0.712
Hyperthyroidism	cd200r1	1.059	0.786	1.426	0.706	0.823
Hyperthyroidism	cd38	0.976	0.725	1.314	0.874	0.931
Hyperthyroidism	cdh3	1.042	0.771	1.407	0.79	0.879
Hyperthyroidism	cdh6	1.067	0.78	1.459	0.684	0.808
Hyperthyroidism	clec10a	0.947	0.701	1.279	0.72	0.833
Hyperthyroidism	clec1b	0.998	0.726	1.373	0.993	0.996
Hyperthyroidism	clm_1	1.11	0.817	1.508	0.505	0.667
Hyperthyroidism	clm_6	0.951	0.707	1.278	0.739	0.846
Hyperthyroidism	cntn5	1.104	0.81	1.505	0.532	0.694
Hyperthyroidism	cpa2	1.018	0.755	1.372	0.909	0.949
Hyperthyroidism	cpm	1.105	0.779	1.567	0.576	0.727
Hyperthyroidism	crtam	1.603	1.205	2.132	0.00119	0.007
Hyperthyroidism	ctsc	0.947	0.719	1.249	0.702	0.82
Hyperthyroidism	ctss	0.902	0.743	1.095	0.298	0.468
Hyperthyroidism	ddr1	1.062	0.771	1.461	0.714	0.829
Hyperthyroidism	dkk_4	1.37	1.009	1.861	0.044	0.12
Hyperthyroidism	draxin	1.395	1.023	1.903	0.0354	0.102
Hyperthyroidism	eda2r	1.672	1.002	2.791	0.0492	0.13
Hyperthyroidism	efna4	1.267	0.932	1.722	0.13	0.266
Hyperthyroidism	ephb6	1.113	0.819	1.512	0.494	0.659
Hyperthyroidism	ezr	0.876	0.684	1.123	0.297	0.468
Hyperthyroidism	fcrl2	0.819	0.606	1.107	0.194	0.352
Hyperthyroidism	flrt2	1.15	0.843	1.569	0.379	0.55
Hyperthyroidism	g_csf	1.071	0.806	1.424	0.636	0.772
Hyperthyroidism	gal_8	0.963	0.724	1.282	0.796	0.884
Hyperthyroidism	gdf_8	0.739	0.542	1.008	0.056	0.142
Hyperthyroidism	gdnf	0.809	0.583	1.122	0.204	0.362
Hyperthyroidism	gdnfr_alpha_3	1.071	0.774	1.482	0.678	0.806
Hyperthyroidism	gfr_alpha_1	1.388	0.962	2.001	0.0794	0.184
Hyperthyroidism	gm_csf_r_alpha	1.391	1.009	1.918	0.0438	0.12
Hyperthyroidism	gpc5	0.73	0.562	0.95	0.0191	0.065
Hyperthyroidism	gzma	1.295	0.991	1.693	0.0586	0.147
Hyperthyroidism	hagh	0.941	0.688	1.287	0.702	0.82
Hyperthyroidism	il_5r_alpha	0.872	0.637	1.193	0.392	0.563
Hyperthyroidism	il12	0.982	0.728	1.325	0.905	0.948
Hyperthyroidism	jam_b	1.327	0.932	1.889	0.117	0.244
Hyperthyroidism	kynu	0.865	0.645	1.161	0.335	0.507
Hyperthyroidism	lair_2	1.015	0.763	1.349	0.921	0.953
Hyperthyroidism	lat	1.323	0.992	1.764	0.0565	0.143
Hyperthyroidism	layn	1.35	0.934	1.952	0.11	0.234
Hyperthyroidism	lxn	0.814	0.496	1.337	0.416	0.588
Hyperthyroidism	manf	0.952	0.816	1.111	0.534	0.696
Hyperthyroidism	mapt	0.867	0.641	1.174	0.357	0.528
Hyperthyroidism	matn3	1.021	0.741	1.405	0.9	0.945
Hyperthyroidism	mdga1	0.927	0.697	1.234	0.606	0.749
Hyperthyroidism	msr1	1.228	0.838	1.799	0.293	0.465
Hyperthyroidism	n_cdase	0.961	0.718	1.287	0.79	0.879
Hyperthyroidism	n2dl_2	1.086	0.804	1.469	0.59	0.736
Hyperthyroidism	naaa	0.984	0.732	1.323	0.916	0.951
Hyperthyroidism	nbl1	1.051	0.813	1.359	0.705	0.823
Hyperthyroidism	ncan	0.845	0.711	1.004	0.0558	0.142
Hyperthyroidism	nep	0.787	0.563	1.099	0.159	0.308
Hyperthyroidism	nmnat1	0.827	0.627	1.092	0.181	0.337
Hyperthyroidism	nr_cam	0.92	0.809	1.047	0.207	0.367
Hyperthyroidism	nrp2	0.965	0.787	1.185	0.736	0.843
Hyperthyroidism	ntrk2	0.893	0.742	1.073	0.228	0.39
Hyperthyroidism	ntrk3	0.816	0.694	0.96	0.0139	0.052
Hyperthyroidism	pdgf_r_alpha	1.101	0.794	1.525	0.564	0.717
Hyperthyroidism	plxnb1	1.088	0.845	1.402	0.514	0.675
Hyperthyroidism	plxnb3	1.04	0.762	1.418	0.805	0.889
Hyperthyroidism	prtg	0.908	0.685	1.204	0.503	0.666
Hyperthyroidism	pvr	1.05	0.769	1.434	0.759	0.859
Hyperthyroidism	rgma	0.936	0.75	1.167	0.555	0.71
Hyperthyroidism	rgmb	0.986	0.726	1.339	0.928	0.955
Hyperthyroidism	robo2	1.109	0.816	1.509	0.507	0.669
Hyperthyroidism	rspo1	1.079	0.777	1.497	0.651	0.782
Hyperthyroidism	scara5	1.022	0.719	1.452	0.904	0.948
Hyperthyroidism	scarb2	1.33	0.946	1.871	0.1	0.219
Hyperthyroidism	scarf2	0.948	0.65	1.383	0.782	0.874
Hyperthyroidism	sfrp_3	1.231	0.902	1.679	0.19	0.348
Hyperthyroidism	siglec_9	0.978	0.732	1.307	0.88	0.934
Hyperthyroidism	siglec1	1.096	0.801	1.501	0.566	0.719
Hyperthyroidism	skr3	1.444	1.011	2.063	0.0433	0.119
Hyperthyroidism	smoc2	0.914	0.659	1.267	0.59	0.736
Hyperthyroidism	smpd1	1.028	0.755	1.398	0.862	0.923
Hyperthyroidism	spock1	0.795	0.591	1.071	0.131	0.267
Hyperthyroidism	thy_1	0.983	0.722	1.339	0.915	0.95
Hyperthyroidism	tmprss5	0.992	0.73	1.347	0.959	0.979
Hyperthyroidism	tn_r	0.981	0.733	1.314	0.898	0.943
Hyperthyroidism	tnfrsf12a	1.337	0.929	1.924	0.118	0.247
Hyperthyroidism	tnfrsf21	1.128	0.779	1.633	0.525	0.687
Hyperthyroidism	unc5c	1.225	0.891	1.683	0.212	0.372
Hyperthyroidism	vwc2	1.373	0.976	1.931	0.069	0.166
Hyperthyroidism	wfikkn1	0.87	0.646	1.173	0.362	0.534
Liver disease	ang	1.155	0.994	1.341	0.0598	0.149
Liver disease	angptl3	1.22	1.03	1.446	0.0215	0.071
Liver disease	aoc3	1.236	1.047	1.46	0.0126	0.048
Liver disease	apom	0.914	0.786	1.063	0.242	0.409
Liver disease	c1qtnf1	1.4	1.226	1.598	6.29e-07	<0.001
Liver disease	c2	1.191	1.017	1.394	0.03	0.091
Liver disease	ca1	1.105	0.952	1.284	0.189	0.346
Liver disease	ca3	1.099	0.96	1.258	0.173	0.325
Liver disease	ca4	1.143	0.979	1.334	0.0912	0.204
Liver disease	ccl14	1.193	1.022	1.392	0.0254	0.08
Liver disease	ccl18	1.204	1.033	1.403	0.0174	0.061
Liver disease	ccl5	1.176	1.01	1.369	0.0372	0.106
Liver disease	cd46	1.112	0.958	1.291	0.162	0.313
Liver disease	cd59	1.2	1.039	1.384	0.0129	0.049
Liver disease	cdh1	1.443	1.258	1.656	1.64e-07	<0.001
Liver disease	ces1	1.522	1.332	1.74	7.21e-10	<0.001
Liver disease	cfhr5	1.076	0.921	1.256	0.355	0.527
Liver disease	chl1	1.105	0.949	1.287	0.198	0.355
Liver disease	cndp1	0.854	0.74	0.985	0.03	0.091
Liver disease	col18a1	1.446	1.248	1.676	9.29e-07	<0.001
Liver disease	comp	1.155	0.975	1.369	0.0945	0.209
Liver disease	cr2	1.092	0.922	1.293	0.308	0.479
Liver disease	crtac1	0.926	0.781	1.097	0.371	0.543
Liver disease	cst3	1.522	1.296	1.788	3.21e-07	<0.001
Liver disease	defa1	1.092	0.935	1.276	0.268	0.44
Liver disease	dpp4	1.104	0.945	1.289	0.212	0.372
Liver disease	efemp1	1.637	1.382	1.938	1.08e-08	<0.001
Liver disease	eng	1.287	1.1	1.507	0.00164	0.01
Liver disease	f11	0.957	0.819	1.118	0.581	0.73
Liver disease	f7	1.156	0.99	1.35	0.0674	0.163
Liver disease	fap	1.134	0.957	1.345	0.146	0.29
Liver disease	fcgr2a	1.296	1.092	1.539	0.00304	0.016
Liver disease	fcgr3b	1.271	1.087	1.486	0.00261	0.014
Liver disease	fcn2	0.988	0.845	1.156	0.882	0.935
Liver disease	fetub	1.074	0.916	1.26	0.38	0.551
Liver disease	gas6	1.487	1.283	1.723	1.42e-07	<0.001
Liver disease	gnly	1.147	1.006	1.309	0.041	0.114
Liver disease	gp1ba	1.078	0.928	1.253	0.324	0.495
Liver disease	icam1	1.728	1.488	2.005	6.41e-13	<0.001
Liver disease	icam3	1.325	1.152	1.522	7.56e-05	0.001
Liver disease	igfbp3	0.86	0.736	1.005	0.0574	0.145
Liver disease	igfbp6	1.207	1.003	1.453	0.0463	0.124
Liver disease	iglc2	1.661	1.425	1.937	9.37e-11	<0.001
Liver disease	il7r	1.068	0.913	1.25	0.412	0.584
Liver disease	itgam	1.081	0.93	1.258	0.31	0.48
Liver disease	kit	0.925	0.786	1.089	0.351	0.524
Liver disease	lcn2	1.116	0.959	1.298	0.156	0.305
Liver disease	lilrb1	1.471	1.271	1.704	2.45e-07	<0.001
Liver disease	lilrb2	1.337	1.146	1.56	0.000223	0.002
Liver disease	lilrb5	1.116	0.955	1.304	0.168	0.32
Liver disease	ltbp2	1.172	0.989	1.389	0.0668	0.162
Liver disease	lyve1	1.225	1.051	1.427	0.00957	0.039
Liver disease	mbl2	1.142	0.978	1.334	0.0931	0.207
Liver disease	megf9	1.414	1.217	1.642	5.87e-06	<0.001
Liver disease	met	0.977	0.836	1.141	0.768	0.866
Liver disease	mfap5	1.163	0.985	1.372	0.0749	0.176
Liver disease	ncam1	0.906	0.772	1.063	0.226	0.388
Liver disease	nid1	1.393	1.208	1.606	5.07e-06	<0.001
Liver disease	notch1	1.242	1.066	1.449	0.0056	0.025
Liver disease	nrp1	1.334	1.148	1.549	0.00017	0.001
Liver disease	osmr	1.422	1.214	1.665	1.3e-05	<0.001
Liver disease	pam	1.208	1.034	1.411	0.0172	0.061
Liver disease	pcolce	1.109	0.94	1.309	0.22	0.382
Liver disease	pla2g7	1.09	0.932	1.274	0.282	0.454
Liver disease	pltp	0.911	0.767	1.082	0.286	0.457
Liver disease	plxnb2	1.586	1.374	1.832	3.23e-10	<0.001
Liver disease	prcp	1.366	1.222	1.527	4.1e-08	<0.001
Liver disease	proc	1.044	0.899	1.213	0.573	0.725
Liver disease	prss2	1.353	1.18	1.551	1.47e-05	<0.001
Liver disease	ptprs	0.99	0.844	1.161	0.899	0.944
Liver disease	qpct	1.249	1.082	1.442	0.00242	0.013
Liver disease	reg1a	1.226	1.049	1.434	0.0106	0.042
Liver disease	reg3a	1.035	0.885	1.21	0.67	0.799
Liver disease	saa4	0.988	0.844	1.157	0.886	0.936
Liver disease	sell	1.107	0.94	1.304	0.224	0.386
Liver disease	serpina5	1.109	0.95	1.295	0.188	0.346
Liver disease	serpina7	1.235	1.052	1.45	0.0098	0.04
Liver disease	sod1	1.102	0.951	1.277	0.196	0.354
Liver disease	sparcl1	1.066	0.915	1.242	0.412	0.584
Liver disease	st6gal1	1.306	1.13	1.51	0.000296	0.002
Liver disease	tcn2	1.195	1.03	1.387	0.0189	0.065
Liver disease	tgfbi	1.418	1.213	1.658	1.17e-05	<0.001
Liver disease	tgfbr3	1.162	0.984	1.372	0.0774	0.18
Liver disease	thbs4	1.169	1	1.367	0.0506	0.133
Liver disease	tie1	1.33	1.15	1.537	0.000117	0.001
Liver disease	timd4	1.474	1.264	1.719	7.16e-07	<0.001
Liver disease	timp1	1.661	1.426	1.936	7.92e-11	<0.001
Liver disease	tnc	1.211	1.064	1.377	0.00365	0.018
Liver disease	tnxb	0.988	0.844	1.157	0.88	0.934
Liver disease	umod	0.807	0.688	0.947	0.00845	0.035
Liver disease	vasn	1.097	0.939	1.282	0.243	0.409
Liver disease	vcam1	1.597	1.387	1.838	6.84e-11	<0.001
Liver disease	adam_22	0.995	0.837	1.183	0.953	0.974
Liver disease	adam_23	1.033	0.875	1.219	0.701	0.82
Liver disease	alpha_2_mrap	1.095	0.946	1.267	0.224	0.386
Liver disease	bcan	0.792	0.68	0.923	0.00283	0.015
Liver disease	beta_ngf	0.999	0.854	1.169	0.99	0.995
Liver disease	bmp_4	1.319	1.165	1.493	1.19e-05	<0.001
Liver disease	cadm3	1.112	0.934	1.323	0.234	0.398
Liver disease	cd200	1.01	0.852	1.196	0.913	0.95
Liver disease	cd200r1	1.104	0.944	1.29	0.217	0.378
Liver disease	cd38	1.086	0.922	1.279	0.326	0.497
Liver disease	cdh3	1.094	0.932	1.285	0.271	0.442
Liver disease	cdh6	1.316	1.093	1.585	0.00372	0.018
Liver disease	clec10a	1.233	1.058	1.436	0.00719	0.031
Liver disease	clec1b	0.975	0.877	1.084	0.642	0.777
Liver disease	clm_1	1.218	1.027	1.445	0.0236	0.076
Liver disease	clm_6	1.489	1.327	1.67	1.28e-11	<0.001
Liver disease	cntn5	0.795	0.698	0.905	0.000519	0.004
Liver disease	cpa2	1.094	0.929	1.289	0.282	0.454
Liver disease	cpm	1.752	1.434	2.14	3.98e-08	<0.001
Liver disease	crtam	1.424	1.221	1.662	7.01e-06	<0.001
Liver disease	ctsc	1.158	0.988	1.358	0.0702	0.168
Liver disease	ctss	1.02	0.873	1.193	0.802	0.887
Liver disease	ddr1	1.452	1.217	1.732	3.46e-05	<0.001
Liver disease	dkk_4	1.264	1.076	1.483	0.00422	0.02
Liver disease	draxin	1.1	0.925	1.309	0.281	0.454
Liver disease	eda2r	1.631	1.284	2.071	5.95e-05	0.001
Liver disease	efna4	1.599	1.4	1.827	4.21e-12	<0.001
Liver disease	ephb6	1.195	1.015	1.407	0.0321	0.095
Liver disease	ezr	1.336	1.136	1.571	0.000454	0.003
Liver disease	fcrl2	1.345	1.174	1.539	1.79e-05	<0.001
Liver disease	flrt2	1.266	1.07	1.498	0.00609	0.027
Liver disease	g_csf	1.123	0.98	1.288	0.0962	0.213
Liver disease	gal_8	1.03	0.883	1.201	0.71	0.827
Liver disease	gdf_8	0.812	0.687	0.96	0.0145	0.053
Liver disease	gdnf	1.265	1.104	1.448	0.000689	0.005
Liver disease	gdnfr_alpha_3	0.9	0.761	1.065	0.22	0.382
Liver disease	gfr_alpha_1	1.512	1.244	1.838	3.22e-05	<0.001
Liver disease	gm_csf_r_alpha	1.078	0.916	1.268	0.366	0.538
Liver disease	gpc5	0.831	0.715	0.967	0.0164	0.059
Liver disease	gzma	1.37	1.186	1.582	1.88e-05	<0.001
Liver disease	hagh	1.053	0.907	1.222	0.498	0.662
Liver disease	il_5r_alpha	1.31	1.116	1.538	0.000954	0.006
Liver disease	il12	1.207	1.023	1.425	0.026	0.082
Liver disease	jam_b	1.168	0.967	1.411	0.106	0.228
Liver disease	kynu	1.858	1.613	2.14	8.56e-18	<0.001
Liver disease	lair_2	1.109	0.948	1.297	0.194	0.352
Liver disease	lat	1.146	0.978	1.343	0.0925	0.206
Liver disease	layn	1.449	1.224	1.715	1.66e-05	<0.001
Liver disease	lxn	1.1	0.962	1.258	0.162	0.312
Liver disease	manf	1.098	0.876	1.377	0.417	0.588
Liver disease	mapt	1.232	1.078	1.407	0.00211	0.012
Liver disease	matn3	1.043	0.884	1.231	0.619	0.76
Liver disease	mdga1	1.026	0.875	1.202	0.755	0.856
Liver disease	msr1	2.46	1.988	3.044	1.15e-16	<0.001
Liver disease	n_cdase	1.178	0.993	1.396	0.0598	0.149
Liver disease	n2dl_2	1.399	1.225	1.599	7.51e-07	<0.001
Liver disease	naaa	1.154	0.99	1.346	0.0677	0.163
Liver disease	nbl1	0.933	0.778	1.119	0.456	0.623
Liver disease	ncan	0.908	0.806	1.023	0.111	0.236
Liver disease	nep	1.677	1.477	1.905	1.71e-15	<0.001
Liver disease	nmnat1	1.024	0.877	1.197	0.761	0.86
Liver disease	nr_cam	1.315	1.083	1.596	0.00566	0.026
Liver disease	nrp2	1.034	0.846	1.263	0.744	0.849
Liver disease	ntrk2	0.949	0.831	1.084	0.442	0.611
Liver disease	ntrk3	0.85	0.775	0.933	0.000586	0.004
Liver disease	pdgf_r_alpha	1.383	1.159	1.65	0.000328	0.003
Liver disease	plxnb1	1.201	1.08	1.335	0.000695	0.005
Liver disease	plxnb3	0.946	0.813	1.099	0.467	0.634
Liver disease	prtg	1.15	0.971	1.363	0.106	0.228
Liver disease	pvr	1.736	1.489	2.025	2.09e-12	<0.001
Liver disease	rgma	0.947	0.848	1.059	0.341	0.514
Liver disease	rgmb	1.05	0.885	1.246	0.576	0.727
Liver disease	robo2	0.944	0.8	1.115	0.498	0.662
Liver disease	rspo1	1.058	0.883	1.268	0.539	0.699
Liver disease	scara5	1.1	0.898	1.346	0.357	0.529
Liver disease	scarb2	1.508	1.291	1.762	2.3e-07	<0.001
Liver disease	scarf2	1.302	1.027	1.65	0.029	0.088
Liver disease	sfrp_3	0.993	0.843	1.169	0.93	0.956
Liver disease	siglec_9	1.336	1.135	1.574	0.000519	0.004
Liver disease	siglec1	1.822	1.558	2.13	5.86e-14	<0.001
Liver disease	skr3	1.507	1.262	1.801	6.19e-06	<0.001
Liver disease	smoc2	1.138	0.942	1.374	0.179	0.334
Liver disease	smpd1	1.441	1.245	1.668	9.67e-07	<0.001
Liver disease	spock1	1.124	0.956	1.321	0.157	0.306
Liver disease	thy_1	1.412	1.162	1.715	0.000521	0.004
Liver disease	tmprss5	0.874	0.743	1.028	0.104	0.225
Liver disease	tn_r	1.041	0.889	1.218	0.619	0.76
Liver disease	tnfrsf12a	1.714	1.437	2.045	2.14e-09	<0.001
Liver disease	tnfrsf21	1.449	1.17	1.795	0.000672	0.005
Liver disease	unc5c	1.389	1.177	1.639	9.79e-05	0.001
Liver disease	vwc2	1.089	0.91	1.303	0.351	0.524
Liver disease	wfikkn1	0.85	0.732	0.987	0.0333	0.098
Cancer	ang	1.051	0.957	1.154	0.301	0.472
Cancer	angptl3	1.045	0.946	1.155	0.387	0.557
Cancer	aoc3	1.085	0.985	1.196	0.0971	0.214
Cancer	apom	0.978	0.895	1.069	0.629	0.768
Cancer	c1qtnf1	1.074	0.983	1.173	0.113	0.239
Cancer	c2	1.036	0.945	1.136	0.452	0.619
Cancer	ca1	1	0.913	1.097	0.992	0.996
Cancer	ca3	0.995	0.904	1.095	0.917	0.951
Cancer	ca4	1.121	1.025	1.225	0.0121	0.047
Cancer	ccl14	1.046	0.95	1.151	0.359	0.531
Cancer	ccl18	1.059	0.962	1.166	0.243	0.409
Cancer	ccl5	1.022	0.932	1.122	0.643	0.777
Cancer	cd46	0.957	0.876	1.045	0.328	0.499
Cancer	cd59	1.097	0.999	1.204	0.0513	0.134
Cancer	cdh1	1.061	0.966	1.165	0.218	0.38
Cancer	ces1	1.005	0.915	1.104	0.915	0.951
Cancer	cfhr5	1.099	1.003	1.206	0.0439	0.12
Cancer	chl1	1.033	0.941	1.133	0.499	0.663
Cancer	cndp1	0.945	0.864	1.033	0.213	0.372
Cancer	col18a1	1.16	1.055	1.275	0.00224	0.012
Cancer	comp	0.989	0.896	1.091	0.822	0.898
Cancer	cr2	1.027	0.93	1.135	0.593	0.739
Cancer	crtac1	0.919	0.834	1.011	0.0829	0.19
Cancer	cst3	1.153	1.043	1.274	0.00547	0.025
Cancer	defa1	1.05	0.957	1.152	0.304	0.475
Cancer	dpp4	0.915	0.834	1.005	0.0639	0.156
Cancer	efemp1	1.135	1.021	1.261	0.0188	0.064
Cancer	eng	1.038	0.945	1.14	0.438	0.609
Cancer	f11	0.967	0.88	1.062	0.483	0.651
Cancer	f7	1.041	0.949	1.142	0.395	0.565
Cancer	fap	1.069	0.971	1.177	0.171	0.325
Cancer	fcgr2a	1.067	0.975	1.169	0.159	0.308
Cancer	fcgr3b	1.036	0.945	1.135	0.456	0.623
Cancer	fcn2	1.032	0.939	1.134	0.516	0.677
Cancer	fetub	1.053	0.956	1.16	0.294	0.465
Cancer	gas6	1.08	0.986	1.182	0.0971	0.214
Cancer	gnly	1.048	0.959	1.145	0.298	0.468
Cancer	gp1ba	0.931	0.853	1.018	0.116	0.243
Cancer	icam1	1.155	1.054	1.265	0.00203	0.012
Cancer	icam3	1.083	0.99	1.186	0.0815	0.188
Cancer	igfbp3	0.991	0.902	1.088	0.843	0.91
Cancer	igfbp6	1.112	1.001	1.236	0.0485	0.128
Cancer	iglc2	1.055	0.961	1.157	0.261	0.432
Cancer	il7r	0.951	0.864	1.047	0.308	0.479
Cancer	itgam	1.016	0.927	1.114	0.734	0.842
Cancer	kit	1.002	0.91	1.104	0.968	0.983
Cancer	lcn2	1.02	0.934	1.115	0.658	0.788
Cancer	lilrb1	1.059	0.966	1.162	0.221	0.383
Cancer	lilrb2	1.052	0.959	1.154	0.284	0.457
Cancer	lilrb5	0.961	0.879	1.051	0.38	0.551
Cancer	ltbp2	1.149	1.043	1.266	0.00485	0.023
Cancer	lyve1	1.022	0.934	1.118	0.64	0.775
Cancer	mbl2	1.028	0.944	1.119	0.521	0.682
Cancer	megf9	1.062	0.963	1.172	0.225	0.387
Cancer	met	1.053	0.96	1.154	0.275	0.448
Cancer	mfap5	1.094	0.998	1.2	0.0565	0.143
Cancer	ncam1	1.017	0.924	1.12	0.729	0.839
Cancer	nid1	1.062	0.97	1.162	0.194	0.352
Cancer	notch1	1.06	0.967	1.162	0.211	0.371
Cancer	nrp1	1.114	1.017	1.22	0.0197	0.066
Cancer	osmr	1.098	0.999	1.206	0.0513	0.134
Cancer	pam	1.109	1.013	1.214	0.0245	0.078
Cancer	pcolce	1.023	0.932	1.124	0.632	0.769
Cancer	pla2g7	1.052	0.961	1.151	0.275	0.448
Cancer	pltp	1.002	0.909	1.105	0.964	0.982
Cancer	plxnb2	1.116	1.018	1.224	0.0189	0.064
Cancer	prcp	1.138	1.04	1.246	0.00496	0.023
Cancer	proc	0.994	0.907	1.089	0.897	0.943
Cancer	prss2	1.166	1.07	1.271	0.000458	0.003
Cancer	ptprs	1.104	1.005	1.211	0.0382	0.108
Cancer	qpct	1.146	1.043	1.259	0.0047	0.022
Cancer	reg1a	1.108	1.005	1.221	0.039	0.11
Cancer	reg3a	1.129	1.031	1.236	0.009	0.037
Cancer	saa4	1.018	0.925	1.12	0.718	0.832
Cancer	sell	0.967	0.878	1.064	0.489	0.655
Cancer	serpina5	0.931	0.849	1.021	0.127	0.261
Cancer	serpina7	1.021	0.931	1.12	0.661	0.791
Cancer	sod1	1.011	0.922	1.109	0.809	0.891
Cancer	sparcl1	1.013	0.926	1.108	0.781	0.874
Cancer	st6gal1	1.061	0.97	1.16	0.197	0.355
Cancer	tcn2	1.058	0.972	1.152	0.193	0.351
Cancer	tgfbi	1.026	0.937	1.124	0.574	0.726
Cancer	tgfbr3	1.144	1.036	1.263	0.0078	0.033
Cancer	thbs4	1.064	0.969	1.168	0.192	0.35
Cancer	tie1	1.067	0.976	1.166	0.154	0.302
Cancer	timd4	1.114	1.015	1.223	0.023	0.074
Cancer	timp1	1.1	1.001	1.21	0.0472	0.126
Cancer	tnc	1.026	0.943	1.116	0.552	0.708
Cancer	tnxb	1.009	0.919	1.107	0.854	0.917
Cancer	umod	0.925	0.842	1.016	0.103	0.222
Cancer	vasn	1.061	0.967	1.165	0.213	0.372
Cancer	vcam1	1.088	0.989	1.196	0.0817	0.188
Cancer	adam_22	1.063	0.962	1.175	0.228	0.391
Cancer	adam_23	1.057	0.959	1.165	0.263	0.435
Cancer	alpha_2_mrap	1.002	0.916	1.096	0.965	0.982
Cancer	bcan	0.987	0.9	1.082	0.778	0.872
Cancer	beta_ngf	0.961	0.871	1.06	0.424	0.595
Cancer	bmp_4	1.006	0.914	1.107	0.909	0.949
Cancer	cadm3	1.086	0.981	1.201	0.111	0.236
Cancer	cd200	1.082	0.982	1.192	0.11	0.233
Cancer	cd200r1	0.994	0.905	1.092	0.905	0.948
Cancer	cd38	1.053	0.953	1.163	0.31	0.48
Cancer	cdh3	1.167	1.062	1.283	0.00131	0.008
Cancer	cdh6	1.066	0.962	1.18	0.222	0.384
Cancer	clec10a	0.999	0.91	1.098	0.99	0.995
Cancer	clec1b	0.96	0.908	1.014	0.144	0.288
Cancer	clm_1	1.122	1.017	1.237	0.0212	0.07
Cancer	clm_6	1.182	1.081	1.292	0.000255	0.002
Cancer	cntn5	0.955	0.866	1.054	0.363	0.535
Cancer	cpa2	0.986	0.897	1.084	0.77	0.867
Cancer	cpm	1.006	0.906	1.117	0.912	0.95
Cancer	crtam	1.063	0.969	1.166	0.198	0.355
Cancer	ctsc	1.015	0.927	1.111	0.747	0.852
Cancer	ctss	1.043	0.95	1.145	0.379	0.55
Cancer	ddr1	1.211	1.09	1.346	0.000381	0.003
Cancer	dkk_4	1.046	0.943	1.161	0.393	0.563
Cancer	draxin	1.062	0.961	1.174	0.236	0.401
Cancer	eda2r	1.246	1.07	1.45	0.00468	0.022
Cancer	efna4	1.261	1.148	1.385	1.35e-06	<0.001
Cancer	ephb6	1.128	1.025	1.24	0.0131	0.049
Cancer	ezr	1.065	0.97	1.17	0.188	0.346
Cancer	fcrl2	0.955	0.873	1.045	0.314	0.485
Cancer	flrt2	1.117	1.012	1.233	0.0284	0.087
Cancer	g_csf	1.015	0.923	1.117	0.756	0.856
Cancer	gal_8	0.992	0.909	1.082	0.85	0.915
Cancer	gdf_8	0.908	0.823	1	0.0506	0.133
Cancer	gdnf	1.111	1.012	1.219	0.0267	0.083
Cancer	gdnfr_alpha_3	1.085	0.978	1.204	0.124	0.257
Cancer	gfr_alpha_1	1.362	1.218	1.522	6.01e-08	<0.001
Cancer	gm_csf_r_alpha	0.931	0.851	1.017	0.114	0.24
Cancer	gpc5	0.969	0.885	1.061	0.5	0.663
Cancer	gzma	1.107	1.014	1.208	0.023	0.074
Cancer	hagh	0.986	0.899	1.082	0.77	0.867
Cancer	il_5r_alpha	1.033	0.942	1.133	0.49	0.656
Cancer	il12	0.99	0.901	1.087	0.829	0.902
Cancer	jam_b	1.154	1.033	1.288	0.0111	0.044
Cancer	kynu	1.028	0.931	1.137	0.583	0.731
Cancer	lair_2	0.982	0.899	1.072	0.68	0.806
Cancer	lat	1.014	0.926	1.111	0.757	0.857
Cancer	layn	1.215	1.085	1.361	0.000757	0.005
Cancer	lxn	0.999	0.909	1.099	0.986	0.993
Cancer	manf	1.006	0.905	1.118	0.91	0.949
Cancer	mapt	1.008	0.918	1.106	0.875	0.931
Cancer	matn3	1.023	0.932	1.123	0.635	0.772
Cancer	mdga1	0.946	0.861	1.038	0.24	0.406
Cancer	msr1	1.217	1.071	1.384	0.0026	0.014
Cancer	n_cdase	0.95	0.868	1.041	0.271	0.442
Cancer	n2dl_2	1.151	1.05	1.262	0.00279	0.015
Cancer	naaa	0.994	0.907	1.089	0.896	0.943
Cancer	nbl1	1.03	0.943	1.125	0.509	0.67
Cancer	ncan	0.963	0.883	1.051	0.4	0.572
Cancer	nep	1.041	0.95	1.139	0.389	0.56
Cancer	nmnat1	1.041	0.952	1.138	0.376	0.547
Cancer	nr_cam	1.036	0.931	1.153	0.518	0.68
Cancer	nrp2	0.972	0.909	1.04	0.414	0.586
Cancer	ntrk2	0.92	0.857	0.987	0.0198	0.067
Cancer	ntrk3	0.942	0.859	1.032	0.198	0.355
Cancer	pdgf_r_alpha	1.13	1.016	1.257	0.0249	0.079
Cancer	plxnb1	1.001	0.906	1.106	0.986	0.993
Cancer	plxnb3	0.868	0.805	0.937	0.000268	0.002
Cancer	prtg	1.048	0.95	1.156	0.348	0.522
Cancer	pvr	1.039	0.939	1.149	0.457	0.623
Cancer	rgma	0.974	0.893	1.063	0.557	0.711
Cancer	rgmb	1.101	0.997	1.216	0.0572	0.144
Cancer	robo2	1.021	0.925	1.127	0.677	0.805
Cancer	rspo1	1.064	0.957	1.182	0.251	0.421
Cancer	scara5	1.129	1	1.274	0.0499	0.131
Cancer	scarb2	1.184	1.065	1.316	0.00175	0.01
Cancer	scarf2	1.111	0.967	1.277	0.137	0.276
Cancer	sfrp_3	0.988	0.896	1.089	0.805	0.889
Cancer	siglec_9	1.063	0.968	1.167	0.204	0.362
Cancer	siglec1	1.094	0.989	1.211	0.0815	0.188
Cancer	skr3	1.259	1.127	1.405	4.15e-05	<0.001
Cancer	smoc2	1.057	0.946	1.181	0.326	0.497
Cancer	smpd1	1.168	1.063	1.283	0.00128	0.008
Cancer	spock1	0.948	0.863	1.041	0.265	0.437
Cancer	thy_1	1.12	1.004	1.25	0.042	0.116
Cancer	tmprss5	1.092	1.001	1.193	0.0482	0.128
Cancer	tn_r	1	0.91	1.098	0.996	0.998
Cancer	tnfrsf12a	1.123	0.999	1.263	0.0513	0.134
Cancer	tnfrsf21	1.134	1.005	1.279	0.0417	0.116
Cancer	unc5c	1.13	1.018	1.254	0.0221	0.072
Cancer	vwc2	1.115	1.005	1.237	0.0399	0.111
Cancer	wfikkn1	0.93	0.847	1.021	0.129	0.264
Hypertension	ang	1.15	1.089	1.215	5.37e-07	<0.001
Hypertension	angptl3	1.002	0.942	1.066	0.953	0.974
Hypertension	aoc3	0.993	0.935	1.054	0.817	0.894
Hypertension	apom	1.006	0.951	1.063	0.842	0.91
Hypertension	c1qtnf1	1.098	1.04	1.16	0.000741	0.005
Hypertension	c2	1.141	1.077	1.209	7.4e-06	<0.001
Hypertension	ca1	1.067	1.01	1.127	0.0207	0.069
Hypertension	ca3	1.016	0.96	1.075	0.58	0.73
Hypertension	ca4	1.063	1.005	1.126	0.0342	0.1
Hypertension	ccl14	1.101	1.041	1.165	0.00083	0.006
Hypertension	ccl18	1.149	1.086	1.215	1.19e-06	<0.001
Hypertension	ccl5	1.101	1.043	1.163	0.000544	0.004
Hypertension	cd46	1.09	1.031	1.151	0.00225	0.012
Hypertension	cd59	1.118	1.057	1.183	9.48e-05	0.001
Hypertension	cdh1	1.124	1.062	1.19	6.03e-05	0.001
Hypertension	ces1	1.231	1.167	1.3	4.29e-14	<0.001
Hypertension	cfhr5	1.127	1.066	1.191	2.23e-05	<0.001
Hypertension	chl1	0.929	0.877	0.984	0.012	0.046
Hypertension	cndp1	1.041	0.979	1.106	0.198	0.355
Hypertension	col18a1	1.16	1.095	1.229	4.67e-07	<0.001
Hypertension	comp	1.001	0.941	1.064	0.983	0.993
Hypertension	cr2	1.026	0.97	1.086	0.373	0.545
Hypertension	crtac1	0.959	0.903	1.019	0.177	0.332
Hypertension	cst3	1.16	1.091	1.234	2.27e-06	<0.001
Hypertension	defa1	1.066	1.007	1.128	0.0265	0.083
Hypertension	dpp4	0.963	0.908	1.02	0.197	0.355
Hypertension	efemp1	1.125	1.053	1.202	0.000479	0.004
Hypertension	eng	1.019	0.962	1.08	0.514	0.675
Hypertension	f11	1.046	0.989	1.107	0.117	0.245
Hypertension	f7	1.118	1.056	1.184	0.000127	0.001
Hypertension	fap	1.005	0.944	1.071	0.865	0.924
Hypertension	fcgr2a	1.104	1.04	1.172	0.00121	0.007
Hypertension	fcgr3b	1.015	0.96	1.075	0.595	0.74
Hypertension	fcn2	1.115	1.051	1.183	0.00029	0.002
Hypertension	fetub	1.135	1.069	1.205	3.21e-05	<0.001
Hypertension	gas6	1.083	1.023	1.147	0.00641	0.028
Hypertension	gnly	1.063	1.007	1.121	0.0273	0.085
Hypertension	gp1ba	1.081	1.023	1.142	0.00529	0.024
Hypertension	icam1	1.212	1.144	1.283	4.42e-11	<0.001
Hypertension	icam3	1.091	1.033	1.152	0.00175	0.01
Hypertension	igfbp3	1.028	0.97	1.089	0.355	0.527
Hypertension	igfbp6	1.049	0.983	1.119	0.146	0.291
Hypertension	iglc2	1.154	1.09	1.223	1.08e-06	<0.001
Hypertension	il7r	0.983	0.927	1.041	0.554	0.709
Hypertension	itgam	1.066	1.009	1.127	0.0235	0.075
Hypertension	kit	0.953	0.898	1.011	0.107	0.229
Hypertension	lcn2	1.097	1.039	1.158	0.000841	0.006
Hypertension	lilrb1	1.108	1.046	1.174	0.00048	0.004
Hypertension	lilrb2	1.073	1.012	1.138	0.0182	0.063
Hypertension	lilrb5	1.036	0.98	1.096	0.21	0.369
Hypertension	ltbp2	1.012	0.951	1.076	0.715	0.831
Hypertension	lyve1	0.994	0.94	1.05	0.827	0.901
Hypertension	mbl2	0.97	0.919	1.024	0.266	0.438
Hypertension	megf9	1.148	1.082	1.217	4.4e-06	<0.001
Hypertension	met	0.928	0.878	0.981	0.00882	0.036
Hypertension	mfap5	1.074	1.013	1.14	0.0165	0.059
Hypertension	ncam1	0.946	0.891	1.004	0.0688	0.165
Hypertension	nid1	1.091	1.033	1.152	0.00171	0.01
Hypertension	notch1	1.006	0.95	1.065	0.84	0.909
Hypertension	nrp1	1.066	1.006	1.13	0.0297	0.09
Hypertension	osmr	1.106	1.041	1.174	0.00102	0.006
Hypertension	pam	1.066	1.007	1.128	0.0272	0.084
Hypertension	pcolce	1.096	1.032	1.164	0.00268	0.014
Hypertension	pla2g7	1.01	0.955	1.068	0.73	0.84
Hypertension	pltp	0.936	0.879	0.997	0.0398	0.111
Hypertension	plxnb2	1.149	1.084	1.217	2.67e-06	<0.001
Hypertension	prcp	1.182	1.126	1.24	1.04e-11	<0.001
Hypertension	proc	1.111	1.05	1.175	0.000233	0.002
Hypertension	prss2	1.084	1.025	1.147	0.00482	0.023
Hypertension	ptprs	1.006	0.95	1.066	0.827	0.901
Hypertension	qpct	1.14	1.079	1.205	3.15e-06	<0.001
Hypertension	reg1a	1.024	0.966	1.086	0.43	0.602
Hypertension	reg3a	1.057	0.999	1.118	0.0534	0.137
Hypertension	saa4	1.192	1.127	1.261	8.01e-10	<0.001
Hypertension	sell	1.006	0.949	1.066	0.845	0.911
Hypertension	serpina5	1.112	1.05	1.177	0.000267	0.002
Hypertension	serpina7	1.112	1.049	1.178	0.00036	0.003
Hypertension	sod1	1.086	1.028	1.146	0.00298	0.016
Hypertension	sparcl1	0.986	0.931	1.043	0.618	0.76
Hypertension	st6gal1	1.133	1.072	1.197	8.86e-06	<0.001
Hypertension	tcn2	1.133	1.071	1.199	1.33e-05	<0.001
Hypertension	tgfbi	1.088	1.028	1.151	0.00355	0.018
Hypertension	tgfbr3	0.972	0.917	1.031	0.348	0.522
Hypertension	thbs4	1.057	0.997	1.121	0.0631	0.155
Hypertension	tie1	1.043	0.986	1.103	0.139	0.281
Hypertension	timd4	1.099	1.04	1.162	0.000834	0.006
Hypertension	timp1	1.207	1.139	1.278	1.48e-10	<0.001
Hypertension	tnc	1.021	0.968	1.077	0.451	0.618
Hypertension	tnxb	1.036	0.977	1.099	0.232	0.395
Hypertension	umod	0.911	0.86	0.964	0.00139	0.008
Hypertension	vasn	1.037	0.978	1.099	0.226	0.388
Hypertension	vcam1	1.031	0.971	1.094	0.322	0.493
Hypertension	adam_22	0.991	0.932	1.054	0.778	0.872
Hypertension	adam_23	0.948	0.893	1.006	0.0779	0.181
Hypertension	alpha_2_mrap	1.081	1.024	1.141	0.00449	0.021
Hypertension	bcan	0.843	0.797	0.893	4e-09	<0.001
Hypertension	beta_ngf	1.002	0.949	1.059	0.934	0.96
Hypertension	bmp_4	1.034	0.975	1.097	0.264	0.435
Hypertension	cadm3	0.928	0.874	0.986	0.0157	0.057
Hypertension	cd200	0.926	0.875	0.98	0.00778	0.033
Hypertension	cd200r1	1.035	0.978	1.096	0.237	0.401
Hypertension	cd38	1.114	1.047	1.184	0.000586	0.004
Hypertension	cdh3	0.983	0.928	1.042	0.566	0.719
Hypertension	cdh6	0.987	0.929	1.048	0.66	0.79
Hypertension	clec10a	0.95	0.897	1.005	0.0764	0.178
Hypertension	clec1b	1.085	1.008	1.167	0.0291	0.088
Hypertension	clm_1	1.105	1.041	1.173	0.00109	0.007
Hypertension	clm_6	1.109	1.046	1.176	0.000549	0.004
Hypertension	cntn5	0.921	0.869	0.976	0.00552	0.025
Hypertension	cpa2	1.017	0.959	1.077	0.58	0.73
Hypertension	cpm	1.307	1.216	1.404	2.77e-13	<0.001
Hypertension	crtam	1.022	0.964	1.084	0.458	0.624
Hypertension	ctsc	1.117	1.055	1.183	0.000147	0.001
Hypertension	ctss	1.096	1.033	1.164	0.00259	0.014
Hypertension	ddr1	1.084	1.021	1.151	0.00823	0.035
Hypertension	dkk_4	1.081	1.015	1.151	0.0157	0.057
Hypertension	draxin	1.017	0.955	1.083	0.603	0.748
Hypertension	eda2r	1.098	1.002	1.203	0.0441	0.12
Hypertension	efna4	1.152	1.089	1.22	9.64e-07	<0.001
Hypertension	ephb6	0.993	0.937	1.053	0.813	0.893
Hypertension	ezr	1.107	1.043	1.174	0.000783	0.005
Hypertension	fcrl2	1	0.95	1.054	0.989	0.995
Hypertension	flrt2	1.055	0.991	1.122	0.0937	0.208
Hypertension	g_csf	1.046	0.993	1.103	0.0914	0.204
Hypertension	gal_8	1.076	1.016	1.138	0.0117	0.046
Hypertension	gdf_8	0.949	0.893	1.009	0.0918	0.205
Hypertension	gdnf	1.075	1.014	1.14	0.015	0.055
Hypertension	gdnfr_alpha_3	0.916	0.862	0.974	0.00513	0.024
Hypertension	gfr_alpha_1	1.219	1.144	1.298	9.03e-10	<0.001
Hypertension	gm_csf_r_alpha	1.061	1.002	1.124	0.0415	0.115
Hypertension	gpc5	0.994	0.939	1.052	0.83	0.903
Hypertension	gzma	1.105	1.045	1.167	0.000406	0.003
Hypertension	hagh	1.04	0.985	1.098	0.157	0.306
Hypertension	il_5r_alpha	1.052	0.993	1.114	0.0829	0.19
Hypertension	il12	1.051	0.99	1.115	0.101	0.22
Hypertension	jam_b	0.994	0.932	1.061	0.854	0.917
Hypertension	kynu	1.204	1.132	1.281	3.09e-09	<0.001
Hypertension	lair_2	1.104	1.044	1.168	0.000557	0.004
Hypertension	lat	1.06	1.002	1.122	0.0437	0.12
Hypertension	layn	0.985	0.92	1.054	0.656	0.786
Hypertension	lxn	1.04	0.985	1.097	0.159	0.308
Hypertension	manf	1.079	0.996	1.17	0.0638	0.156
Hypertension	mapt	1.06	1.013	1.109	0.0114	0.045
Hypertension	matn3	0.974	0.917	1.035	0.394	0.565
Hypertension	mdga1	1.01	0.955	1.069	0.731	0.84
Hypertension	msr1	1.349	1.248	1.459	6.75e-14	<0.001
Hypertension	n_cdase	1.107	1.043	1.176	0.000897	0.006
Hypertension	n2dl_2	1.081	1.017	1.148	0.0118	0.046
Hypertension	naaa	1.049	0.992	1.11	0.0906	0.204
Hypertension	nbl1	0.992	0.934	1.054	0.8	0.887
Hypertension	ncan	0.89	0.855	0.927	1.92e-08	<0.001
Hypertension	nep	1.166	1.104	1.231	2.73e-08	<0.001
Hypertension	nmnat1	1.074	1.015	1.137	0.0133	0.05
Hypertension	nr_cam	1.015	0.953	1.08	0.646	0.779
Hypertension	nrp2	1.063	0.983	1.15	0.126	0.259
Hypertension	ntrk2	0.984	0.927	1.044	0.588	0.736
Hypertension	ntrk3	0.912	0.868	0.959	0.000311	0.002
Hypertension	pdgf_r_alpha	0.969	0.911	1.032	0.33	0.502
Hypertension	plxnb1	1.077	1.023	1.135	0.00465	0.022
Hypertension	plxnb3	1.01	0.955	1.069	0.723	0.834
Hypertension	prtg	0.979	0.922	1.04	0.489	0.656
Hypertension	pvr	1.163	1.091	1.239	3.66e-06	<0.001
Hypertension	rgma	0.934	0.9	0.969	0.000252	0.002
Hypertension	rgmb	0.943	0.89	0.999	0.0466	0.125
Hypertension	robo2	0.983	0.925	1.044	0.578	0.728
Hypertension	rspo1	1.001	0.938	1.068	0.976	0.989
Hypertension	scara5	1.068	0.993	1.148	0.0767	0.179
Hypertension	scarb2	1.142	1.074	1.214	2.1e-05	<0.001
Hypertension	scarf2	0.981	0.912	1.055	0.6	0.745
Hypertension	sfrp_3	0.994	0.935	1.057	0.851	0.916
Hypertension	siglec_9	1.089	1.028	1.154	0.00367	0.018
Hypertension	siglec1	1.165	1.096	1.24	1.17e-06	<0.001
Hypertension	skr3	1.159	1.085	1.238	1.17e-05	<0.001
Hypertension	smoc2	1.121	1.047	1.2	0.001	0.006
Hypertension	smpd1	1.112	1.049	1.179	0.000384	0.003
Hypertension	spock1	1.003	0.945	1.065	0.911	0.949
Hypertension	thy_1	1.111	1.039	1.188	0.00201	0.011
Hypertension	tmprss5	0.92	0.868	0.975	0.00463	0.022
Hypertension	tn_r	0.938	0.887	0.993	0.0265	0.083
Hypertension	tnfrsf12a	1.255	1.17	1.345	1.52e-10	<0.001
Hypertension	tnfrsf21	1.034	0.965	1.109	0.341	0.514
Hypertension	unc5c	1.093	1.023	1.167	0.00818	0.034
Hypertension	vwc2	1.094	1.026	1.167	0.00618	0.028
Hypertension	wfikkn1	0.973	0.917	1.033	0.369	0.541
Diabetes	ang	1.274	1.165	1.394	1.19e-07	<0.001
Diabetes	angptl3	0.932	0.838	1.037	0.194	0.352
Diabetes	aoc3	1.181	1.06	1.316	0.00255	0.014
Diabetes	apom	0.789	0.715	0.871	2.7e-06	<0.001
Diabetes	c1qtnf1	1.486	1.368	1.614	6.34e-21	<0.001
Diabetes	c2	1.396	1.255	1.552	7.83e-10	<0.001
Diabetes	ca1	1.117	1.01	1.236	0.0313	0.093
Diabetes	ca3	1.082	0.98	1.193	0.118	0.246
Diabetes	ca4	1.106	0.998	1.225	0.0536	0.137
Diabetes	ccl14	1.163	1.05	1.288	0.00373	0.018
Diabetes	ccl18	1.266	1.145	1.4	4.18e-06	<0.001
Diabetes	ccl5	1.278	1.161	1.406	5.15e-07	<0.001
Diabetes	cd46	1.075	0.975	1.185	0.145	0.29
Diabetes	cd59	1.22	1.106	1.346	7.51e-05	0.001
Diabetes	cdh1	1.493	1.366	1.633	1.51e-18	<0.001
Diabetes	ces1	1.515	1.405	1.633	2.68e-27	<0.001
Diabetes	cfhr5	1.053	0.952	1.165	0.313	0.484
Diabetes	chl1	0.877	0.788	0.976	0.016	0.058
Diabetes	cndp1	1.064	0.956	1.185	0.254	0.424
Diabetes	col18a1	1.329	1.203	1.468	2.08e-08	<0.001
Diabetes	comp	0.983	0.879	1.099	0.761	0.859
Diabetes	cr2	1.315	1.182	1.462	4.63e-07	<0.001
Diabetes	crtac1	0.803	0.72	0.894	6.89e-05	0.001
Diabetes	cst3	1.432	1.288	1.593	3.44e-11	<0.001
Diabetes	defa1	1.109	1.003	1.226	0.0444	0.12
Diabetes	dpp4	0.927	0.836	1.027	0.148	0.293
Diabetes	efemp1	1.364	1.213	1.533	2.06e-07	<0.001
Diabetes	eng	1.011	0.91	1.122	0.841	0.91
Diabetes	f11	1.175	1.063	1.299	0.00165	0.01
Diabetes	f7	1.255	1.133	1.391	1.37e-05	<0.001
Diabetes	fap	1.006	0.899	1.126	0.916	0.951
Diabetes	fcgr2a	1.19	1.067	1.327	0.00182	0.011
Diabetes	fcgr3b	1.096	0.988	1.215	0.0827	0.189
Diabetes	fcn2	1.098	0.987	1.221	0.0859	0.196
Diabetes	fetub	1.311	1.178	1.459	7.13e-07	<0.001
Diabetes	gas6	1.15	1.039	1.274	0.00708	0.031
Diabetes	gnly	1.062	0.962	1.172	0.234	0.399
Diabetes	gp1ba	1.039	0.941	1.147	0.446	0.615
Diabetes	icam1	1.428	1.289	1.581	7.08e-12	<0.001
Diabetes	icam3	1.086	0.984	1.198	0.101	0.22
Diabetes	igfbp3	0.968	0.873	1.074	0.544	0.702
Diabetes	igfbp6	1.217	1.085	1.365	0.000823	0.005
Diabetes	iglc2	1.392	1.255	1.544	3.67e-10	<0.001
Diabetes	il7r	0.872	0.785	0.968	0.00993	0.04
Diabetes	itgam	1.121	1.02	1.232	0.0175	0.061
Diabetes	kit	0.85	0.764	0.945	0.00259	0.014
Diabetes	lcn2	1.121	1.017	1.236	0.021	0.07
Diabetes	lilrb1	1.257	1.135	1.393	1.2e-05	<0.001
Diabetes	lilrb2	1.157	1.044	1.282	0.00538	0.025
Diabetes	lilrb5	1.093	0.987	1.21	0.0864	0.196
Diabetes	ltbp2	0.932	0.833	1.042	0.214	0.374
Diabetes	lyve1	1.153	1.046	1.271	0.00434	0.021
Diabetes	mbl2	1.086	0.983	1.199	0.103	0.223
Diabetes	megf9	1.175	1.056	1.306	0.00302	0.016
Diabetes	met	0.793	0.718	0.876	5.26e-06	<0.001
Diabetes	mfap5	1.177	1.059	1.307	0.00241	0.013
Diabetes	ncam1	0.829	0.744	0.924	0.000672	0.005
Diabetes	nid1	1.297	1.176	1.43	2.02e-07	<0.001
Diabetes	notch1	1.151	1.04	1.274	0.00661	0.029
Diabetes	nrp1	1.299	1.174	1.438	4.44e-07	<0.001
Diabetes	osmr	1.203	1.082	1.338	0.000655	0.005
Diabetes	pam	1.005	0.907	1.113	0.925	0.954
Diabetes	pcolce	1.153	1.039	1.28	0.0074	0.032
Diabetes	pla2g7	0.949	0.858	1.049	0.307	0.477
Diabetes	pltp	0.719	0.642	0.806	1.53e-08	<0.001
Diabetes	plxnb2	1.603	1.463	1.757	4.1e-24	<0.001
Diabetes	prcp	1.356	1.262	1.458	1.14e-16	<0.001
Diabetes	proc	1.199	1.085	1.326	0.000383	0.003
Diabetes	prss2	1.109	1.004	1.224	0.0414	0.115
Diabetes	ptprs	0.891	0.803	0.989	0.0299	0.091
Diabetes	qpct	1.224	1.114	1.344	2.45e-05	<0.001
Diabetes	reg1a	1.313	1.193	1.445	2.33e-08	<0.001
Diabetes	reg3a	0.924	0.832	1.027	0.142	0.285
Diabetes	saa4	1.308	1.186	1.443	7.38e-08	<0.001
Diabetes	sell	0.944	0.85	1.049	0.286	0.457
Diabetes	serpina5	1.288	1.16	1.432	2.44e-06	<0.001
Diabetes	serpina7	1.271	1.144	1.413	8.76e-06	<0.001
Diabetes	sod1	1.119	1.013	1.237	0.0276	0.085
Diabetes	sparcl1	0.959	0.867	1.061	0.414	0.586
Diabetes	st6gal1	1.311	1.192	1.441	2.33e-08	<0.001
Diabetes	tcn2	1.289	1.18	1.407	1.71e-08	<0.001
Diabetes	tgfbi	1.273	1.149	1.41	3.93e-06	<0.001
Diabetes	tgfbr3	0.95	0.856	1.055	0.338	0.51
Diabetes	thbs4	1.251	1.131	1.384	1.37e-05	<0.001
Diabetes	tie1	1.26	1.145	1.388	2.32e-06	<0.001
Diabetes	timd4	1.171	1.063	1.29	0.00143	0.009
Diabetes	timp1	1.389	1.259	1.533	6.35e-11	<0.001
Diabetes	tnc	0.863	0.779	0.956	0.00488	0.023
Diabetes	tnxb	0.911	0.822	1.011	0.0804	0.186
Diabetes	umod	0.671	0.605	0.744	4.74e-14	<0.001
Diabetes	vasn	1.149	1.037	1.273	0.00784	0.033
Diabetes	vcam1	1.214	1.094	1.348	0.000269	0.002
Diabetes	adam_22	1.115	0.996	1.249	0.058	0.146
Diabetes	adam_23	1.012	0.906	1.13	0.832	0.904
Diabetes	alpha_2_mrap	1.107	1.005	1.218	0.0383	0.108
Diabetes	bcan	0.657	0.602	0.718	7.33e-21	<0.001
Diabetes	beta_ngf	0.983	0.882	1.095	0.751	0.853
Diabetes	bmp_4	1.048	0.941	1.167	0.392	0.563
Diabetes	cadm3	0.949	0.85	1.059	0.349	0.523
Diabetes	cd200	0.872	0.788	0.966	0.00868	0.036
Diabetes	cd200r1	1.11	1.005	1.226	0.0392	0.11
Diabetes	cd38	1.128	1.011	1.258	0.0309	0.092
Diabetes	cdh3	0.988	0.889	1.098	0.824	0.899
Diabetes	cdh6	0.962	0.86	1.075	0.491	0.657
Diabetes	clec10a	0.964	0.871	1.068	0.485	0.652
Diabetes	clec1b	0.998	0.896	1.113	0.978	0.99
Diabetes	clm_1	1.1	0.989	1.223	0.0801	0.185
Diabetes	clm_6	1.168	1.059	1.289	0.0019	0.011
Diabetes	cntn5	0.738	0.679	0.801	5.98e-13	<0.001
Diabetes	cpa2	1.061	0.952	1.182	0.282	0.454
Diabetes	cpm	2.185	1.902	2.51	2.5e-28	<0.001
Diabetes	crtam	1.059	0.952	1.18	0.292	0.464
Diabetes	ctsc	1.118	1.009	1.239	0.0339	0.099
Diabetes	ctss	1.085	0.976	1.206	0.13	0.266
Diabetes	ddr1	1.051	0.932	1.186	0.418	0.589
Diabetes	dkk_4	1.369	1.238	1.513	8.94e-10	<0.001
Diabetes	draxin	1.005	0.896	1.126	0.935	0.96
Diabetes	eda2r	1.55	1.32	1.821	9.43e-08	<0.001
Diabetes	efna4	1.561	1.42	1.716	2.51e-20	<0.001
Diabetes	ephb6	0.958	0.86	1.067	0.436	0.607
Diabetes	ezr	1.069	0.959	1.191	0.227	0.389
Diabetes	fcrl2	1.122	1.016	1.24	0.023	0.074
Diabetes	flrt2	1.149	1.031	1.281	0.012	0.046
Diabetes	g_csf	1.183	1.093	1.28	3.03e-05	<0.001
Diabetes	gal_8	1.007	0.91	1.114	0.892	0.94
Diabetes	gdf_8	0.876	0.786	0.977	0.0176	0.062
Diabetes	gdnf	1.296	1.187	1.415	7.19e-09	<0.001
Diabetes	gdnfr_alpha_3	0.826	0.742	0.919	0.000471	0.004
Diabetes	gfr_alpha_1	1.729	1.524	1.962	1.83e-17	<0.001
Diabetes	gm_csf_r_alpha	1.109	0.998	1.233	0.0548	0.14
Diabetes	gpc5	0.879	0.796	0.972	0.0117	0.046
Diabetes	gzma	1.271	1.152	1.403	1.82e-06	<0.001
Diabetes	hagh	1.018	0.917	1.13	0.737	0.844
Diabetes	il_5r_alpha	1.104	0.998	1.222	0.0553	0.141
Diabetes	il12	1.18	1.064	1.308	0.00178	0.01
Diabetes	jam_b	1.166	1.033	1.317	0.0133	0.05
Diabetes	kynu	1.433	1.3	1.578	3.4e-13	<0.001
Diabetes	lair_2	1.105	1	1.22	0.0494	0.13
Diabetes	lat	1.03	0.928	1.143	0.583	0.731
Diabetes	layn	1.189	1.05	1.345	0.00614	0.028
Diabetes	lxn	1.09	0.993	1.197	0.0711	0.17
Diabetes	manf	0.988	0.891	1.095	0.813	0.893
Diabetes	mapt	1.221	1.11	1.342	4.03e-05	<0.001
Diabetes	matn3	0.772	0.728	0.819	4.67e-18	<0.001
Diabetes	mdga1	0.981	0.883	1.09	0.72	0.833
Diabetes	msr1	1.84	1.59	2.129	2.88e-16	<0.001
Diabetes	n_cdase	1.509	1.342	1.697	6.22e-12	<0.001
Diabetes	n2dl_2	1.355	1.236	1.487	1.17e-10	<0.001
Diabetes	naaa	0.957	0.863	1.062	0.408	0.579
Diabetes	nbl1	0.935	0.823	1.062	0.298	0.469
Diabetes	ncan	0.797	0.762	0.834	2.05e-22	<0.001
Diabetes	nep	1.382	1.265	1.509	5.89e-13	<0.001
Diabetes	nmnat1	1.073	0.969	1.188	0.177	0.332
Diabetes	nr_cam	1.29	1.135	1.467	9.56e-05	0.001
Diabetes	nrp2	0.963	0.896	1.035	0.305	0.476
Diabetes	ntrk2	1.073	0.942	1.221	0.289	0.46
Diabetes	ntrk3	0.787	0.749	0.827	2.32e-21	<0.001
Diabetes	pdgf_r_alpha	1.091	0.966	1.232	0.161	0.31
Diabetes	plxnb1	1.116	1.02	1.221	0.0165	0.059
Diabetes	plxnb3	0.864	0.787	0.948	0.00196	0.011
Diabetes	prtg	0.964	0.864	1.075	0.506	0.668
Diabetes	pvr	1.408	1.258	1.575	2.3e-09	<0.001
Diabetes	rgma	0.905	0.854	0.959	0.000787	0.005
Diabetes	rgmb	1.017	0.91	1.136	0.765	0.864
Diabetes	robo2	1.002	0.896	1.121	0.967	0.983
Diabetes	rspo1	0.994	0.885	1.118	0.926	0.954
Diabetes	scara5	1.471	1.278	1.694	8.2e-08	<0.001
Diabetes	scarb2	1.374	1.229	1.535	2.24e-08	<0.001
Diabetes	scarf2	0.903	0.786	1.037	0.148	0.293
Diabetes	sfrp_3	0.999	0.893	1.118	0.985	0.993
Diabetes	siglec_9	1.208	1.087	1.343	0.00047	0.004
Diabetes	siglec1	1.51	1.36	1.677	1.18e-14	<0.001
Diabetes	skr3	1.307	1.16	1.472	1.07e-05	<0.001
Diabetes	smoc2	1.217	1.074	1.379	0.00204	0.012
Diabetes	smpd1	1.234	1.113	1.369	6.73e-05	0.001
Diabetes	spock1	0.903	0.812	1.003	0.0572	0.144
Diabetes	thy_1	1.409	1.242	1.597	8.84e-08	<0.001
Diabetes	tmprss5	0.813	0.733	0.902	9.22e-05	0.001
Diabetes	tn_r	0.997	0.898	1.106	0.948	0.971
Diabetes	tnfrsf12a	1.62	1.429	1.837	5.63e-14	<0.001
Diabetes	tnfrsf21	1.047	0.917	1.194	0.497	0.661
Diabetes	unc5c	1.371	1.232	1.527	8.64e-09	<0.001
Diabetes	vwc2	1.158	1.03	1.302	0.0143	0.053
Diabetes	wfikkn1	1.05	0.944	1.169	0.367	0.538
Epilepsy	ang	1.063	0.728	1.554	0.751	0.853
Epilepsy	angptl3	1.193	0.789	1.806	0.403	0.574
Epilepsy	aoc3	1.088	0.723	1.637	0.686	0.809
Epilepsy	apom	1.406	0.991	1.995	0.0565	0.143
Epilepsy	c1qtnf1	0.69	0.472	1.009	0.0557	0.142
Epilepsy	c2	0.979	0.671	1.426	0.91	0.949
Epilepsy	ca1	0.954	0.642	1.418	0.815	0.894
Epilepsy	ca3	0.666	0.382	1.163	0.153	0.301
Epilepsy	ca4	0.814	0.541	1.224	0.323	0.494
Epilepsy	ccl14	1.208	0.844	1.729	0.301	0.472
Epilepsy	ccl18	1.252	0.884	1.772	0.206	0.365
Epilepsy	ccl5	0.957	0.652	1.404	0.821	0.897
Epilepsy	cd46	0.88	0.612	1.265	0.49	0.656
Epilepsy	cd59	0.929	0.604	1.428	0.737	0.844
Epilepsy	cdh1	1.231	0.857	1.769	0.261	0.433
Epilepsy	ces1	1.023	0.696	1.504	0.908	0.949
Epilepsy	cfhr5	1.432	1.014	2.024	0.0417	0.116
Epilepsy	chl1	0.882	0.598	1.3	0.525	0.687
Epilepsy	cndp1	0.948	0.646	1.392	0.786	0.877
Epilepsy	col18a1	0.945	0.611	1.463	0.801	0.887
Epilepsy	comp	0.657	0.444	0.973	0.0359	0.103
Epilepsy	cr2	1.49	1.03	2.156	0.0344	0.1
Epilepsy	crtac1	0.867	0.57	1.319	0.504	0.667
Epilepsy	cst3	0.955	0.606	1.503	0.842	0.91
Epilepsy	defa1	0.835	0.556	1.253	0.384	0.555
Epilepsy	dpp4	1.057	0.717	1.56	0.779	0.872
Epilepsy	efemp1	1.018	0.648	1.598	0.939	0.964
Epilepsy	eng	0.892	0.613	1.299	0.552	0.708
Epilepsy	f11	0.931	0.639	1.357	0.711	0.828
Epilepsy	f7	1.05	0.715	1.542	0.803	0.888
Epilepsy	fap	0.919	0.598	1.414	0.702	0.82
Epilepsy	fcgr2a	0.932	0.647	1.343	0.706	0.823
Epilepsy	fcgr3b	0.766	0.533	1.1	0.148	0.294
Epilepsy	fcn2	0.926	0.637	1.345	0.685	0.808
Epilepsy	fetub	1.385	0.951	2.017	0.0899	0.202
Epilepsy	gas6	1.201	0.819	1.76	0.348	0.522
Epilepsy	gnly	1.26	0.951	1.669	0.107	0.229
Epilepsy	gp1ba	1.064	0.729	1.552	0.748	0.852
Epilepsy	icam1	0.98	0.661	1.452	0.919	0.952
Epilepsy	icam3	1.085	0.762	1.544	0.651	0.782
Epilepsy	igfbp3	0.841	0.568	1.243	0.384	0.555
Epilepsy	igfbp6	0.917	0.569	1.478	0.721	0.833
Epilepsy	iglc2	0.922	0.609	1.394	0.699	0.82
Epilepsy	il7r	1.042	0.708	1.533	0.835	0.905
Epilepsy	itgam	0.848	0.569	1.265	0.42	0.59
Epilepsy	kit	0.772	0.528	1.129	0.182	0.339
Epilepsy	lcn2	0.795	0.55	1.148	0.221	0.383
Epilepsy	lilrb1	1.084	0.737	1.595	0.68	0.806
Epilepsy	lilrb2	0.747	0.52	1.075	0.116	0.244
Epilepsy	lilrb5	0.787	0.561	1.106	0.168	0.32
Epilepsy	ltbp2	0.979	0.65	1.474	0.918	0.951
Epilepsy	lyve1	1.103	0.753	1.615	0.615	0.757
Epilepsy	mbl2	1.112	0.767	1.611	0.575	0.727
Epilepsy	megf9	1.018	0.682	1.519	0.931	0.956
Epilepsy	met	0.967	0.662	1.412	0.862	0.923
Epilepsy	mfap5	1.167	0.785	1.736	0.445	0.614
Epilepsy	ncam1	0.672	0.464	0.974	0.0359	0.103
Epilepsy	nid1	1.051	0.73	1.513	0.789	0.879
Epilepsy	notch1	1.093	0.746	1.6	0.649	0.781
Epilepsy	nrp1	0.953	0.643	1.413	0.811	0.892
Epilepsy	osmr	1.059	0.712	1.577	0.777	0.871
Epilepsy	pam	0.942	0.646	1.373	0.755	0.856
Epilepsy	pcolce	0.701	0.466	1.056	0.0893	0.201
Epilepsy	pla2g7	1.416	1.026	1.953	0.0342	0.1
Epilepsy	pltp	0.99	0.656	1.493	0.96	0.98
Epilepsy	plxnb2	0.952	0.633	1.43	0.811	0.893
Epilepsy	prcp	0.982	0.665	1.45	0.926	0.954
Epilepsy	proc	1.106	0.759	1.612	0.6	0.745
Epilepsy	prss2	0.852	0.557	1.302	0.459	0.624
Epilepsy	ptprs	0.759	0.52	1.108	0.154	0.302
Epilepsy	qpct	0.774	0.524	1.144	0.199	0.356
Epilepsy	reg1a	1.066	0.687	1.656	0.775	0.871
Epilepsy	reg3a	0.945	0.645	1.386	0.773	0.87
Epilepsy	saa4	1.264	0.869	1.837	0.221	0.383
Epilepsy	sell	1.165	0.785	1.73	0.449	0.616
Epilepsy	serpina5	0.99	0.677	1.447	0.959	0.979
Epilepsy	serpina7	0.873	0.599	1.271	0.477	0.646
Epilepsy	sod1	0.841	0.548	1.293	0.431	0.602
Epilepsy	sparcl1	1.132	0.781	1.642	0.513	0.674
Epilepsy	st6gal1	1.24	0.87	1.768	0.234	0.398
Epilepsy	tcn2	1.001	0.675	1.486	0.995	0.998
Epilepsy	tgfbi	0.909	0.626	1.322	0.618	0.76
Epilepsy	tgfbr3	1.01	0.688	1.482	0.961	0.98
Epilepsy	thbs4	0.655	0.438	0.978	0.0386	0.109
Epilepsy	tie1	1.047	0.721	1.521	0.81	0.892
Epilepsy	timd4	1.508	1.037	2.193	0.0314	0.093
Epilepsy	timp1	1.12	0.75	1.673	0.578	0.728
Epilepsy	tnc	0.864	0.584	1.277	0.463	0.629
Epilepsy	tnxb	0.812	0.547	1.205	0.301	0.472
Epilepsy	umod	0.922	0.622	1.365	0.684	0.808
Epilepsy	vasn	0.996	0.675	1.47	0.985	0.993
Epilepsy	vcam1	1.072	0.722	1.594	0.729	0.839
Epilepsy	adam_22	1.258	0.824	1.92	0.288	0.459
Epilepsy	adam_23	0.978	0.66	1.45	0.912	0.95
Epilepsy	alpha_2_mrap	0.837	0.619	1.132	0.248	0.417
Epilepsy	bcan	0.862	0.592	1.254	0.437	0.608
Epilepsy	beta_ngf	1.001	0.688	1.456	0.997	0.998
Epilepsy	bmp_4	1.048	0.711	1.544	0.813	0.893
Epilepsy	cadm3	1.128	0.729	1.745	0.589	0.736
Epilepsy	cd200	1.305	1.004	1.697	0.0466	0.125
Epilepsy	cd200r1	0.947	0.651	1.377	0.774	0.87
Epilepsy	cd38	0.878	0.608	1.27	0.491	0.656
Epilepsy	cdh3	1.098	0.736	1.637	0.647	0.78
Epilepsy	cdh6	0.869	0.667	1.133	0.3	0.472
Epilepsy	clec10a	0.793	0.57	1.103	0.169	0.321
Epilepsy	clec1b	0.951	0.832	1.086	0.455	0.622
Epilepsy	clm_1	1.092	0.736	1.62	0.663	0.793
Epilepsy	clm_6	0.923	0.665	1.281	0.632	0.769
Epilepsy	cntn5	1.123	0.745	1.693	0.579	0.729
Epilepsy	cpa2	1.008	0.688	1.476	0.968	0.983
Epilepsy	cpm	1.855	1.142	3.013	0.0125	0.048
Epilepsy	crtam	1.066	0.721	1.576	0.748	0.852
Epilepsy	ctsc	0.824	0.587	1.158	0.265	0.438
Epilepsy	ctss	1.05	0.718	1.536	0.801	0.887
Epilepsy	ddr1	1.082	0.702	1.67	0.72	0.833
Epilepsy	dkk_4	1.106	0.714	1.712	0.653	0.783
Epilepsy	draxin	1.156	0.763	1.751	0.494	0.659
Epilepsy	eda2r	0.822	0.435	1.552	0.545	0.703
Epilepsy	efna4	1.132	0.737	1.738	0.572	0.724
Epilepsy	ephb6	0.884	0.602	1.299	0.53	0.691
Epilepsy	ezr	0.845	0.681	1.049	0.126	0.26
Epilepsy	fcrl2	0.964	0.652	1.425	0.854	0.917
Epilepsy	flrt2	0.67	0.485	0.926	0.0153	0.056
Epilepsy	g_csf	1.203	0.917	1.578	0.181	0.337
Epilepsy	gal_8	1.017	0.701	1.475	0.929	0.956
Epilepsy	gdf_8	0.752	0.513	1.103	0.144	0.288
Epilepsy	gdnf	1.002	0.672	1.495	0.992	0.996
Epilepsy	gdnfr_alpha_3	0.826	0.582	1.172	0.284	0.457
Epilepsy	gfr_alpha_1	0.903	0.602	1.352	0.619	0.76
Epilepsy	gm_csf_r_alpha	0.838	0.592	1.187	0.32	0.49
Epilepsy	gpc5	0.924	0.636	1.343	0.68	0.806
Epilepsy	gzma	1.132	0.781	1.639	0.512	0.674
Epilepsy	hagh	0.775	0.485	1.237	0.285	0.457
Epilepsy	il_5r_alpha	0.98	0.661	1.454	0.922	0.953
Epilepsy	il12	1.22	0.819	1.817	0.328	0.499
Epilepsy	jam_b	0.86	0.634	1.167	0.333	0.505
Epilepsy	kynu	0.96	0.656	1.406	0.834	0.905
Epilepsy	lair_2	1.06	0.734	1.533	0.755	0.856
Epilepsy	lat	0.958	0.662	1.385	0.818	0.895
Epilepsy	layn	0.992	0.597	1.649	0.976	0.989
Epilepsy	lxn	0.535	0.205	1.397	0.201	0.359
Epilepsy	manf	1.005	0.712	1.42	0.976	0.989
Epilepsy	mapt	1.161	0.81	1.664	0.417	0.588
Epilepsy	matn3	0.856	0.669	1.096	0.218	0.38
Epilepsy	mdga1	0.691	0.482	0.991	0.0444	0.12
Epilepsy	msr1	1.156	0.7	1.908	0.572	0.724
Epilepsy	n_cdase	1.122	0.754	1.668	0.57	0.722
Epilepsy	n2dl_2	0.893	0.576	1.385	0.614	0.757
Epilepsy	naaa	1.056	0.724	1.541	0.777	0.871
Epilepsy	nbl1	1.154	0.962	1.384	0.123	0.255
Epilepsy	ncan	0.893	0.708	1.126	0.339	0.513
Epilepsy	nep	1.336	0.958	1.863	0.0874	0.198
Epilepsy	nmnat1	0.719	0.505	1.024	0.0672	0.162
Epilepsy	nr_cam	0.962	0.781	1.186	0.718	0.832
Epilepsy	nrp2	0.977	0.788	1.212	0.835	0.905
Epilepsy	ntrk2	0.908	0.751	1.096	0.315	0.486
Epilepsy	ntrk3	0.875	0.698	1.097	0.248	0.416
Epilepsy	pdgf_r_alpha	0.821	0.645	1.044	0.108	0.23
Epilepsy	plxnb1	1.299	1.063	1.587	0.0105	0.042
Epilepsy	plxnb3	0.92	0.66	1.283	0.623	0.762
Epilepsy	prtg	0.91	0.651	1.272	0.581	0.73
Epilepsy	pvr	1.077	0.717	1.617	0.721	0.833
Epilepsy	rgma	0.888	0.79	0.999	0.0477	0.127
Epilepsy	rgmb	0.84	0.624	1.13	0.25	0.419
Epilepsy	robo2	0.883	0.612	1.274	0.506	0.668
Epilepsy	rspo1	1.12	0.729	1.72	0.606	0.749
Epilepsy	scara5	0.868	0.718	1.05	0.145	0.289
Epilepsy	scarb2	0.972	0.604	1.564	0.907	0.948
Epilepsy	scarf2	0.944	0.597	1.493	0.806	0.889
Epilepsy	sfrp_3	1.341	0.881	2.041	0.172	0.325
Epilepsy	siglec_9	1.163	0.79	1.712	0.443	0.612
Epilepsy	siglec1	1.233	0.826	1.841	0.305	0.476
Epilepsy	skr3	0.875	0.631	1.213	0.422	0.593
Epilepsy	smoc2	0.833	0.61	1.138	0.252	0.422
Epilepsy	smpd1	1.887	1.349	2.639	0.000207	0.002
Epilepsy	spock1	1.186	0.803	1.752	0.392	0.563
Epilepsy	thy_1	1.055	0.687	1.619	0.808	0.891
Epilepsy	tmprss5	1.004	0.691	1.457	0.985	0.993
Epilepsy	tn_r	0.779	0.536	1.132	0.19	0.348
Epilepsy	tnfrsf12a	0.775	0.487	1.231	0.28	0.454
Epilepsy	tnfrsf21	1.015	0.679	1.517	0.941	0.965
Epilepsy	unc5c	0.995	0.634	1.562	0.983	0.993
Epilepsy	vwc2	1.161	0.749	1.799	0.505	0.667
Epilepsy	wfikkn1	0.846	0.58	1.235	0.387	0.557
Clinical depression	ang	1.063	0.976	1.158	0.159	0.308
Clinical depression	angptl3	1.027	0.935	1.129	0.577	0.728
Clinical depression	aoc3	1.048	0.957	1.149	0.312	0.483
Clinical depression	apom	1.002	0.918	1.094	0.958	0.979
Clinical depression	c1qtnf1	1.018	0.932	1.112	0.69	0.812
Clinical depression	c2	1.056	0.969	1.151	0.212	0.372
Clinical depression	ca1	1.097	1.008	1.194	0.0317	0.094
Clinical depression	ca3	1.036	0.951	1.129	0.419	0.59
Clinical depression	ca4	1.078	0.989	1.176	0.089	0.201
Clinical depression	ccl14	1.083	0.992	1.182	0.076	0.177
Clinical depression	ccl18	1.122	1.031	1.222	0.00775	0.033
Clinical depression	ccl5	1.08	0.99	1.177	0.0822	0.189
Clinical depression	cd46	1.04	0.955	1.132	0.37	0.542
Clinical depression	cd59	1.06	0.971	1.158	0.192	0.35
Clinical depression	cdh1	1.107	1.015	1.208	0.0217	0.071
Clinical depression	ces1	1.078	0.986	1.178	0.097	0.214
Clinical depression	cfhr5	1.075	0.986	1.171	0.102	0.221
Clinical depression	chl1	1.018	0.934	1.11	0.678	0.806
Clinical depression	cndp1	0.945	0.865	1.032	0.205	0.364
Clinical depression	col18a1	1.086	0.985	1.196	0.0978	0.215
Clinical depression	comp	0.979	0.891	1.074	0.65	0.781
Clinical depression	cr2	0.964	0.875	1.062	0.456	0.623
Clinical depression	crtac1	0.919	0.832	1.015	0.0966	0.213
Clinical depression	cst3	1.141	1.029	1.266	0.0127	0.048
Clinical depression	defa1	1.057	0.969	1.154	0.211	0.371
Clinical depression	dpp4	0.935	0.859	1.019	0.125	0.259
Clinical depression	efemp1	1.09	0.984	1.208	0.0998	0.218
Clinical depression	eng	1.013	0.928	1.105	0.774	0.87
Clinical depression	f11	0.962	0.881	1.05	0.384	0.555
Clinical depression	f7	1.061	0.972	1.158	0.186	0.343
Clinical depression	fap	1.01	0.918	1.11	0.844	0.911
Clinical depression	fcgr2a	1.033	0.945	1.13	0.473	0.641
Clinical depression	fcgr3b	1.072	0.983	1.17	0.118	0.246
Clinical depression	fcn2	1.005	0.921	1.096	0.913	0.95
Clinical depression	fetub	1.068	0.981	1.163	0.13	0.266
Clinical depression	gas6	1.043	0.954	1.14	0.352	0.525
Clinical depression	gnly	1.008	0.926	1.098	0.85	0.915
Clinical depression	gp1ba	1.03	0.945	1.122	0.503	0.666
Clinical depression	icam1	1.209	1.108	1.319	1.99e-05	<0.001
Clinical depression	icam3	0.973	0.89	1.063	0.547	0.704
Clinical depression	igfbp3	0.918	0.835	1.01	0.0793	0.184
Clinical depression	igfbp6	1.027	0.919	1.147	0.644	0.777
Clinical depression	iglc2	0.999	0.911	1.097	0.991	0.996
Clinical depression	il7r	0.921	0.843	1.006	0.0672	0.162
Clinical depression	itgam	1.008	0.924	1.099	0.865	0.924
Clinical depression	kit	0.96	0.877	1.051	0.377	0.549
Clinical depression	lcn2	1.087	0.996	1.186	0.0614	0.152
Clinical depression	lilrb1	1.049	0.961	1.145	0.284	0.457
Clinical depression	lilrb2	1.053	0.963	1.151	0.26	0.432
Clinical depression	lilrb5	1.014	0.932	1.103	0.754	0.856
Clinical depression	ltbp2	1.007	0.919	1.104	0.878	0.933
Clinical depression	lyve1	1.057	0.968	1.154	0.216	0.377
Clinical depression	mbl2	1.017	0.931	1.111	0.714	0.829
Clinical depression	megf9	1.018	0.934	1.109	0.692	0.814
Clinical depression	met	0.959	0.879	1.046	0.34	0.513
Clinical depression	mfap5	1.097	1	1.203	0.0497	0.131
Clinical depression	ncam1	0.865	0.789	0.948	0.00194	0.011
Clinical depression	nid1	1.078	0.989	1.176	0.088	0.199
Clinical depression	notch1	1.004	0.921	1.095	0.923	0.953
Clinical depression	nrp1	1.051	0.962	1.148	0.273	0.445
Clinical depression	osmr	1.162	1.062	1.271	0.00104	0.007
Clinical depression	pam	1.046	0.958	1.141	0.318	0.488
Clinical depression	pcolce	0.948	0.859	1.046	0.289	0.46
Clinical depression	pla2g7	1.061	0.97	1.16	0.196	0.354
Clinical depression	pltp	0.915	0.831	1.008	0.0717	0.171
Clinical depression	plxnb2	1.045	0.953	1.145	0.351	0.524
Clinical depression	prcp	1.119	1.038	1.207	0.00348	0.018
Clinical depression	proc	1.039	0.952	1.133	0.392	0.563
Clinical depression	prss2	1.134	1.029	1.249	0.011	0.043
Clinical depression	ptprs	0.954	0.874	1.041	0.288	0.459
Clinical depression	qpct	1.08	0.992	1.175	0.0752	0.176
Clinical depression	reg1a	0.98	0.885	1.086	0.7	0.82
Clinical depression	reg3a	0.984	0.903	1.073	0.719	0.833
Clinical depression	saa4	1.036	0.947	1.133	0.442	0.612
Clinical depression	sell	0.951	0.867	1.044	0.292	0.463
Clinical depression	serpina5	1.03	0.944	1.123	0.51	0.671
Clinical depression	serpina7	1.127	1.03	1.232	0.00879	0.036
Clinical depression	sod1	1.067	0.98	1.162	0.136	0.276
Clinical depression	sparcl1	0.971	0.891	1.057	0.497	0.661
Clinical depression	st6gal1	1.064	0.978	1.158	0.152	0.299
Clinical depression	tcn2	1.101	1.005	1.207	0.0398	0.111
Clinical depression	tgfbi	1.024	0.94	1.116	0.588	0.736
Clinical depression	tgfbr3	0.994	0.91	1.084	0.885	0.936
Clinical depression	thbs4	1.014	0.928	1.109	0.756	0.856
Clinical depression	tie1	1.014	0.93	1.105	0.757	0.857
Clinical depression	timd4	1.105	1.013	1.207	0.0251	0.08
Clinical depression	timp1	1.113	1.016	1.22	0.0219	0.071
Clinical depression	tnc	1.064	0.975	1.16	0.164	0.315
Clinical depression	tnxb	0.963	0.881	1.052	0.404	0.575
Clinical depression	umod	0.917	0.839	1.004	0.0602	0.15
Clinical depression	vasn	1.049	0.961	1.145	0.286	0.457
Clinical depression	vcam1	1.102	1.005	1.208	0.0381	0.108
Clinical depression	adam_22	0.958	0.868	1.059	0.402	0.574
Clinical depression	adam_23	1.024	0.933	1.124	0.619	0.76
Clinical depression	alpha_2_mrap	1.037	0.952	1.129	0.403	0.574
Clinical depression	bcan	0.829	0.758	0.907	4.4e-05	<0.001
Clinical depression	beta_ngf	1.065	0.983	1.153	0.123	0.255
Clinical depression	bmp_4	0.976	0.89	1.072	0.616	0.758
Clinical depression	cadm3	0.923	0.833	1.023	0.127	0.26
Clinical depression	cd200	0.912	0.834	0.999	0.0464	0.124
Clinical depression	cd200r1	1.025	0.937	1.122	0.583	0.731
Clinical depression	cd38	0.902	0.827	0.984	0.0205	0.068
Clinical depression	cdh3	0.994	0.904	1.093	0.903	0.947
Clinical depression	cdh6	0.994	0.907	1.089	0.895	0.942
Clinical depression	clec10a	1	0.913	1.095	0.992	0.996
Clinical depression	clec1b	0.953	0.913	0.996	0.0309	0.092
Clinical depression	clm_1	1.083	0.987	1.188	0.0907	0.204
Clinical depression	clm_6	1.112	1.013	1.222	0.0258	0.081
Clinical depression	cntn5	0.859	0.788	0.936	0.000515	0.004
Clinical depression	cpa2	0.916	0.844	0.994	0.0349	0.101
Clinical depression	cpm	1.147	1.034	1.272	0.00947	0.039
Clinical depression	crtam	1.02	0.928	1.122	0.676	0.804
Clinical depression	ctsc	1.012	0.927	1.104	0.792	0.881
Clinical depression	ctss	0.963	0.891	1.041	0.345	0.519
Clinical depression	ddr1	1.079	0.972	1.198	0.153	0.301
Clinical depression	dkk_4	0.947	0.851	1.054	0.318	0.488
Clinical depression	draxin	0.95	0.861	1.047	0.301	0.472
Clinical depression	eda2r	1.132	0.953	1.345	0.159	0.308
Clinical depression	efna4	1.209	1.089	1.342	0.000364	0.003
Clinical depression	ephb6	1.01	0.917	1.114	0.834	0.905
Clinical depression	ezr	1.065	0.972	1.167	0.177	0.332
Clinical depression	fcrl2	0.984	0.894	1.082	0.734	0.842
Clinical depression	flrt2	0.984	0.896	1.08	0.729	0.839
Clinical depression	g_csf	1.022	0.933	1.12	0.636	0.772
Clinical depression	gal_8	1.066	0.975	1.166	0.163	0.313
Clinical depression	gdf_8	0.862	0.782	0.95	0.00281	0.015
Clinical depression	gdnf	0.988	0.897	1.088	0.804	0.889
Clinical depression	gdnfr_alpha_3	0.96	0.871	1.058	0.411	0.583
Clinical depression	gfr_alpha_1	1.15	1.026	1.288	0.0159	0.058
Clinical depression	gm_csf_r_alpha	0.965	0.882	1.056	0.441	0.611
Clinical depression	gpc5	0.93	0.851	1.016	0.11	0.233
Clinical depression	gzma	0.97	0.885	1.062	0.506	0.668
Clinical depression	hagh	0.981	0.895	1.075	0.68	0.806
Clinical depression	il_5r_alpha	0.971	0.879	1.073	0.566	0.719
Clinical depression	il12	0.947	0.864	1.038	0.242	0.409
Clinical depression	jam_b	1.034	0.923	1.158	0.565	0.718
Clinical depression	kynu	1.068	0.972	1.174	0.172	0.325
Clinical depression	lair_2	1.004	0.918	1.099	0.922	0.953
Clinical depression	lat	1.017	0.927	1.115	0.728	0.839
Clinical depression	layn	1.109	0.981	1.255	0.0979	0.215
Clinical depression	lxn	1.006	0.918	1.101	0.905	0.948
Clinical depression	manf	0.972	0.918	1.029	0.328	0.499
Clinical depression	mapt	1.073	0.984	1.17	0.109	0.232
Clinical depression	matn3	0.981	0.891	1.08	0.694	0.815
Clinical depression	mdga1	0.925	0.846	1.011	0.084	0.192
Clinical depression	msr1	1.25	1.116	1.4	0.000118	0.001
Clinical depression	n_cdase	1.096	0.998	1.204	0.0555	0.142
Clinical depression	n2dl_2	1.078	0.972	1.194	0.155	0.304
Clinical depression	naaa	1.055	0.964	1.155	0.242	0.409
Clinical depression	nbl1	1.051	0.957	1.154	0.303	0.473
Clinical depression	ncan	0.868	0.822	0.917	4.61e-07	<0.001
Clinical depression	nep	1.072	0.981	1.172	0.124	0.257
Clinical depression	nmnat1	1.099	1.005	1.202	0.0396	0.111
Clinical depression	nr_cam	0.956	0.903	1.012	0.123	0.255
Clinical depression	nrp2	0.97	0.916	1.027	0.293	0.464
Clinical depression	ntrk2	0.932	0.871	0.997	0.0395	0.111
Clinical depression	ntrk3	0.894	0.833	0.959	0.00181	0.011
Clinical depression	pdgf_r_alpha	1.043	0.945	1.151	0.403	0.574
Clinical depression	plxnb1	1.018	0.935	1.107	0.686	0.809
Clinical depression	plxnb3	1.021	0.927	1.124	0.673	0.802
Clinical depression	prtg	0.959	0.877	1.049	0.365	0.536
Clinical depression	pvr	1.102	1.003	1.21	0.044	0.12
Clinical depression	rgma	0.937	0.883	0.995	0.0325	0.096
Clinical depression	rgmb	0.89	0.814	0.973	0.0107	0.043
Clinical depression	robo2	0.99	0.901	1.087	0.829	0.902
Clinical depression	rspo1	0.987	0.893	1.091	0.798	0.886
Clinical depression	scara5	0.929	0.856	1.009	0.0804	0.186
Clinical depression	scarb2	1.115	0.994	1.251	0.0643	0.157
Clinical depression	scarf2	1.016	0.9	1.146	0.8	0.887
Clinical depression	sfrp_3	0.951	0.873	1.036	0.251	0.421
Clinical depression	siglec_9	0.999	0.914	1.091	0.974	0.988
Clinical depression	siglec1	1.142	1.037	1.258	0.00685	0.03
Clinical depression	skr3	1.289	1.148	1.448	1.82e-05	<0.001
Clinical depression	smoc2	0.964	0.873	1.065	0.469	0.636
Clinical depression	smpd1	1.177	1.078	1.285	0.000261	0.002
Clinical depression	spock1	0.94	0.857	1.031	0.187	0.345
Clinical depression	thy_1	1.038	0.935	1.152	0.487	0.654
Clinical depression	tmprss5	0.9	0.822	0.986	0.0234	0.075
Clinical depression	tn_r	0.914	0.837	0.998	0.0448	0.121
Clinical depression	tnfrsf12a	1.138	1.017	1.273	0.0245	0.078
Clinical depression	tnfrsf21	1.025	0.925	1.136	0.639	0.774
Clinical depression	unc5c	1.049	0.944	1.166	0.375	0.547
Clinical depression	vwc2	1.079	0.973	1.197	0.151	0.298
Clinical depression	wfikkn1	0.892	0.811	0.981	0.0181	0.063
Dementia	ang	0.675	0.337	1.353	0.267	0.44
Dementia	angptl3	0.475	0.259	0.874	0.0166	0.059
Dementia	aoc3	0.49	0.257	0.934	0.0302	0.091
Dementia	apom	0.618	0.337	1.135	0.121	0.252
Dementia	c1qtnf1	0.532	0.296	0.955	0.0345	0.1
Dementia	c2	0.587	0.354	0.971	0.0382	0.108
Dementia	ca1	0.488	0.222	1.072	0.0741	0.175
Dementia	ca3	0.259	0.085	0.783	0.0168	0.059
Dementia	ca4	0.501	0.248	1.01	0.0534	0.137
Dementia	ccl14	0.554	0.299	1.029	0.0614	0.152
Dementia	ccl18	0.582	0.286	1.188	0.137	0.277
Dementia	ccl5	0.481	0.262	0.883	0.0182	0.063
Dementia	cd46	0.453	0.26	0.791	0.00536	0.025
Dementia	cd59	0.473	0.217	1.031	0.0596	0.149
Dementia	cdh1	0.339	0.181	0.635	0.000715	0.005
Dementia	ces1	0.582	0.282	1.204	0.144	0.288
Dementia	cfhr5	0.608	0.341	1.083	0.0912	0.204
Dementia	chl1	0.402	0.207	0.779	0.00691	0.03
Dementia	cndp1	1.412	0.689	2.894	0.345	0.52
Dementia	col18a1	0.448	0.236	0.848	0.0137	0.051
Dementia	comp	0.482	0.253	0.919	0.0266	0.083
Dementia	cr2	0.853	0.441	1.65	0.636	0.772
Dementia	crtac1	0.577	0.301	1.103	0.0963	0.213
Dementia	cst3	0.605	0.33	1.108	0.104	0.223
Dementia	defa1	0.537	0.254	1.136	0.104	0.223
Dementia	dpp4	0.735	0.395	1.37	0.333	0.505
Dementia	efemp1	0.711	0.364	1.388	0.317	0.488
Dementia	eng	0.521	0.308	0.882	0.0152	0.055
Dementia	f11	0.872	0.456	1.67	0.68	0.806
Dementia	f7	0.486	0.273	0.864	0.0141	0.052
Dementia	fap	0.945	0.446	2.004	0.883	0.935
Dementia	fcgr2a	0.874	0.498	1.534	0.64	0.774
Dementia	fcgr3b	0.476	0.267	0.848	0.0118	0.046
Dementia	fcn2	0.802	0.448	1.435	0.457	0.623
Dementia	fetub	0.578	0.313	1.069	0.0806	0.186
Dementia	gas6	0.539	0.3	0.967	0.0381	0.108
Dementia	gnly	0.573	0.277	1.188	0.135	0.274
Dementia	gp1ba	0.512	0.295	0.887	0.0169	0.06
Dementia	icam1	0.492	0.271	0.893	0.0197	0.066
Dementia	icam3	0.357	0.198	0.643	0.000616	0.004
Dementia	igfbp3	0.569	0.317	1.019	0.0577	0.145
Dementia	igfbp6	0.524	0.259	1.06	0.0721	0.171
Dementia	iglc2	0.597	0.316	1.129	0.112	0.237
Dementia	il7r	0.265	0.125	0.562	0.000536	0.004
Dementia	itgam	0.638	0.31	1.313	0.223	0.384
Dementia	kit	0.469	0.246	0.893	0.0211	0.07
Dementia	lcn2	0.587	0.328	1.049	0.0719	0.171
Dementia	lilrb1	0.47	0.247	0.895	0.0216	0.071
Dementia	lilrb2	0.518	0.285	0.939	0.0303	0.091
Dementia	lilrb5	0.822	0.46	1.471	0.509	0.67
Dementia	ltbp2	0.659	0.343	1.263	0.209	0.368
Dementia	lyve1	0.637	0.381	1.066	0.0862	0.196
Dementia	mbl2	1.16	0.635	2.117	0.63	0.768
Dementia	megf9	0.504	0.267	0.952	0.0349	0.101
Dementia	met	0.408	0.22	0.756	0.00435	0.021
Dementia	mfap5	0.717	0.372	1.381	0.32	0.49
Dementia	ncam1	0.533	0.271	1.046	0.0672	0.162
Dementia	nid1	0.436	0.239	0.796	0.00689	0.03
Dementia	notch1	0.459	0.27	0.782	0.00418	0.02
Dementia	nrp1	0.651	0.354	1.198	0.168	0.32
Dementia	osmr	0.522	0.264	1.035	0.0627	0.154
Dementia	pam	0.54	0.304	0.96	0.0357	0.103
Dementia	pcolce	0.694	0.366	1.318	0.265	0.437
Dementia	pla2g7	0.77	0.421	1.409	0.397	0.568
Dementia	pltp	0.335	0.164	0.687	0.00281	0.015
Dementia	plxnb2	0.34	0.161	0.717	0.00458	0.022
Dementia	prcp	0.444	0.246	0.802	0.00707	0.031
Dementia	proc	0.418	0.228	0.765	0.00471	0.022
Dementia	prss2	0.687	0.348	1.354	0.278	0.451
Dementia	ptprs	0.681	0.38	1.219	0.196	0.354
Dementia	qpct	0.622	0.343	1.129	0.118	0.247
Dementia	reg1a	0.561	0.255	1.235	0.151	0.298
Dementia	reg3a	0.677	0.346	1.326	0.255	0.426
Dementia	saa4	0.673	0.339	1.339	0.259	0.431
Dementia	sell	0.59	0.326	1.07	0.0822	0.189
Dementia	serpina5	0.482	0.271	0.859	0.0132	0.05
Dementia	serpina7	0.474	0.285	0.789	0.00403	0.02
Dementia	sod1	0.286	0.12	0.686	0.00505	0.023
Dementia	sparcl1	0.502	0.283	0.89	0.0183	0.063
Dementia	st6gal1	0.265	0.134	0.527	0.000148	0.001
Dementia	tcn2	0.754	0.412	1.379	0.359	0.531
Dementia	tgfbi	0.597	0.348	1.024	0.0611	0.152
Dementia	tgfbr3	0.761	0.444	1.306	0.322	0.493
Dementia	thbs4	0.452	0.237	0.86	0.0155	0.056
Dementia	tie1	0.516	0.3	0.886	0.0165	0.059
Dementia	timd4	0.681	0.38	1.222	0.198	0.355
Dementia	timp1	0.441	0.263	0.74	0.00196	0.011
Dementia	tnc	0.784	0.416	1.476	0.45	0.618
Dementia	tnxb	0.436	0.22	0.865	0.0175	0.061
Dementia	umod	0.74	0.379	1.447	0.379	0.55
Dementia	vasn	0.622	0.331	1.169	0.14	0.282
Dementia	vcam1	0.539	0.288	1.007	0.0526	0.136
Dementia	adam_22	0.903	0.445	1.83	0.776	0.871
Dementia	adam_23	0.702	0.379	1.3	0.26	0.432
Dementia	alpha_2_mrap	0.763	0.389	1.494	0.43	0.602
Dementia	bcan	0.859	0.473	1.56	0.618	0.76
Dementia	beta_ngf	0.614	0.319	1.181	0.144	0.288
Dementia	bmp_4	0.944	0.48	1.858	0.869	0.926
Dementia	cadm3	0.957	0.482	1.897	0.899	0.944
Dementia	cd200	0.648	0.37	1.136	0.13	0.266
Dementia	cd200r1	1.042	0.571	1.899	0.894	0.942
Dementia	cd38	1.089	0.589	2.012	0.786	0.877
Dementia	cdh3	1.507	0.789	2.877	0.214	0.374
Dementia	cdh6	0.654	0.413	1.037	0.0712	0.17
Dementia	clec10a	0.49	0.257	0.935	0.0305	0.091
Dementia	clec1b	0.913	0.539	1.545	0.734	0.842
Dementia	clm_1	0.801	0.457	1.402	0.437	0.608
Dementia	clm_6	0.655	0.411	1.044	0.0753	0.176
Dementia	cntn5	1.081	0.509	2.298	0.839	0.909
Dementia	cpa2	0.674	0.391	1.161	0.155	0.304
Dementia	cpm	0.806	0.538	1.207	0.294	0.465
Dementia	crtam	0.635	0.331	1.22	0.173	0.326
Dementia	ctsc	0.578	0.328	1.019	0.0581	0.146
Dementia	ctss	0.853	0.494	1.473	0.567	0.72
Dementia	ddr1	0.778	0.57	1.063	0.115	0.242
Dementia	dkk_4	0.321	0.136	0.758	0.00957	0.039
Dementia	draxin	0.978	0.501	1.908	0.947	0.971
Dementia	eda2r	0.593	0.196	1.795	0.355	0.527
Dementia	efna4	0.477	0.226	1.009	0.0527	0.136
Dementia	ephb6	0.792	0.403	1.554	0.497	0.661
Dementia	ezr	0.632	0.426	0.937	0.0225	0.073
Dementia	fcrl2	0.474	0.244	0.922	0.0277	0.085
Dementia	flrt2	0.637	0.322	1.26	0.195	0.353
Dementia	g_csf	0.819	0.36	1.865	0.634	0.772
Dementia	gal_8	0.795	0.441	1.434	0.446	0.615
Dementia	gdf_8	1.291	0.648	2.573	0.467	0.634
Dementia	gdnf	0.85	0.449	1.612	0.619	0.76
Dementia	gdnfr_alpha_3	0.634	0.33	1.219	0.172	0.325
Dementia	gfr_alpha_1	0.542	0.311	0.946	0.0311	0.093
Dementia	gm_csf_r_alpha	0.905	0.495	1.656	0.746	0.851
Dementia	gpc5	0.849	0.46	1.565	0.6	0.745
Dementia	gzma	0.678	0.383	1.203	0.184	0.341
Dementia	hagh	0.398	0.158	1.005	0.0512	0.134
Dementia	il_5r_alpha	0.664	0.338	1.307	0.237	0.401
Dementia	il12	1.267	0.658	2.441	0.48	0.648
Dementia	jam_b	0.731	0.366	1.459	0.374	0.546
Dementia	kynu	0.592	0.349	1.005	0.0522	0.135
Dementia	lair_2	1.173	0.667	2.063	0.579	0.729
Dementia	lat	0.745	0.4	1.388	0.354	0.526
Dementia	layn	0.625	0.275	1.417	0.26	0.432
Dementia	lxn	0.304	0.045	2.048	0.221	0.383
Dementia	manf	1.877	0.763	4.617	0.171	0.324
Dementia	mapt	0.81	0.413	1.59	0.54	0.7
Dementia	matn3	1.125	0.572	2.216	0.732	0.841
Dementia	mdga1	0.994	0.517	1.913	0.987	0.993
Dementia	msr1	0.571	0.314	1.039	0.0666	0.161
Dementia	n_cdase	1.095	0.598	2.006	0.768	0.866
Dementia	n2dl_2	0.676	0.325	1.404	0.293	0.465
Dementia	naaa	0.885	0.482	1.625	0.694	0.815
Dementia	nbl1	0.652	0.355	1.195	0.166	0.318
Dementia	ncan	1.119	0.571	2.194	0.743	0.849
Dementia	nep	0.829	0.444	1.548	0.556	0.71
Dementia	nmnat1	0.652	0.367	1.157	0.144	0.288
Dementia	nr_cam	0.9	0.51	1.59	0.717	0.832
Dementia	nrp2	0.854	0.686	1.062	0.155	0.304
Dementia	ntrk2	0.727	0.52	1.015	0.0613	0.152
Dementia	ntrk3	0.751	0.443	1.273	0.288	0.459
Dementia	pdgf_r_alpha	0.582	0.363	0.932	0.0242	0.078
Dementia	plxnb1	0.768	0.316	1.866	0.56	0.713
Dementia	plxnb3	0.719	0.436	1.184	0.194	0.352
Dementia	prtg	0.585	0.374	0.916	0.0191	0.065
Dementia	pvr	1.189	0.588	2.404	0.63	0.768
Dementia	rgma	1.294	0.63	2.658	0.482	0.65
Dementia	rgmb	0.932	0.467	1.859	0.841	0.91
Dementia	robo2	0.883	0.451	1.73	0.718	0.832
Dementia	rspo1	0.949	0.488	1.848	0.878	0.933
Dementia	scara5	0.929	0.412	2.091	0.858	0.92
Dementia	scarb2	0.531	0.254	1.113	0.0935	0.208
Dementia	scarf2	0.955	0.414	2.204	0.914	0.95
Dementia	sfrp_3	0.559	0.301	1.04	0.0663	0.161
Dementia	siglec_9	0.72	0.383	1.354	0.308	0.479
Dementia	siglec1	0.675	0.385	1.184	0.171	0.324
Dementia	skr3	0.927	0.425	2.023	0.849	0.915
Dementia	smoc2	0.729	0.367	1.446	0.366	0.538
Dementia	smpd1	0.678	0.339	1.359	0.273	0.446
Dementia	spock1	1.007	0.529	1.919	0.982	0.993
Dementia	thy_1	0.758	0.558	1.029	0.0753	0.176
Dementia	tmprss5	0.607	0.331	1.113	0.106	0.228
Dementia	tn_r	1.136	0.616	2.095	0.682	0.807
Dementia	tnfrsf12a	0.959	0.433	2.124	0.918	0.951
Dementia	tnfrsf21	1.041	0.46	2.354	0.923	0.953
Dementia	unc5c	0.826	0.391	1.743	0.615	0.758
Dementia	vwc2	1.02	0.524	1.984	0.954	0.974
Dementia	wfikkn1	1.116	0.624	1.995	0.711	0.828
Epilepsy	vasn	0.996	0.675	1.47	0.985	0.993
Epilepsy	vcam1	1.072	0.722	1.594	0.729	0.835
Epilepsy	adam_22	1.258	0.824	1.92	0.288	0.456
Epilepsy	adam_23	0.978	0.66	1.45	0.912	0.949
Epilepsy	alpha_2_mrap	0.837	0.619	1.132	0.248	0.414
Epilepsy	bcan	0.862	0.592	1.254	0.437	0.603
Epilepsy	beta_ngf	1.001	0.688	1.456	0.997	0.998
Epilepsy	bmp_4	1.048	0.711	1.544	0.813	0.891
Epilepsy	cadm3	1.128	0.729	1.745	0.589	0.73
Epilepsy	cd200	1.305	1.004	1.697	0.0466	0.127
Epilepsy	cd200r1	0.947	0.651	1.377	0.774	0.867
Epilepsy	cd38	0.878	0.608	1.27	0.491	0.651
Epilepsy	cdh3	1.098	0.736	1.637	0.647	0.776
Epilepsy	cdh6	0.869	0.667	1.133	0.3	0.469
Epilepsy	clec10a	0.793	0.57	1.103	0.169	0.322
Epilepsy	clec1b	0.951	0.832	1.086	0.455	0.617
Epilepsy	clm_1	1.092	0.736	1.62	0.663	0.788
Epilepsy	clm_6	0.923	0.665	1.281	0.632	0.765
Epilepsy	cntn5	1.123	0.745	1.693	0.579	0.724
Epilepsy	cpa2	1.008	0.688	1.476	0.968	0.982
Epilepsy	cpm	1.855	1.142	3.013	0.0125	0.048
Epilepsy	crtam	1.066	0.721	1.576	0.748	0.847
Epilepsy	ctsc	0.824	0.587	1.158	0.265	0.434
Epilepsy	ctss	1.05	0.718	1.536	0.801	0.885
Epilepsy	ddr1	1.082	0.702	1.67	0.72	0.828
Epilepsy	dkk_4	1.106	0.714	1.712	0.653	0.779
Epilepsy	draxin	1.156	0.763	1.751	0.494	0.655
Epilepsy	eda2r	0.822	0.435	1.552	0.545	0.698
Epilepsy	efna4	1.132	0.737	1.738	0.572	0.718
Epilepsy	ephb6	0.884	0.602	1.299	0.53	0.686
Epilepsy	ezr	0.845	0.681	1.049	0.126	0.26
Epilepsy	fcrl2	0.964	0.652	1.425	0.854	0.914
Epilepsy	flrt2	0.67	0.485	0.926	0.0153	0.057
Epilepsy	g_csf	1.203	0.917	1.578	0.181	0.336
Epilepsy	gal_8	1.017	0.701	1.475	0.929	0.955
Epilepsy	gdf_8	0.752	0.513	1.103	0.144	0.288
Epilepsy	gdnf	1.002	0.672	1.495	0.992	0.996
Epilepsy	gdnfr_alpha_3	0.826	0.582	1.172	0.284	0.454
Epilepsy	gfr_alpha_1	0.903	0.602	1.352	0.619	0.756
Epilepsy	gm_csf_r_alpha	0.838	0.592	1.187	0.32	0.487
Epilepsy	gpc5	0.924	0.636	1.343	0.68	0.801
Epilepsy	gzma	1.132	0.781	1.639	0.512	0.669
Epilepsy	hagh	0.775	0.485	1.237	0.285	0.454
Epilepsy	il_5r_alpha	0.98	0.661	1.454	0.922	0.952
Epilepsy	il12	1.22	0.819	1.817	0.328	0.495
Epilepsy	jam_b	0.86	0.634	1.167	0.333	0.501
Epilepsy	kynu	0.96	0.656	1.406	0.834	0.903
Epilepsy	lair_2	1.06	0.734	1.533	0.755	0.853
Epilepsy	lat	0.958	0.662	1.385	0.818	0.893
Epilepsy	layn	0.992	0.597	1.649	0.976	0.987
Epilepsy	lxn	0.535	0.205	1.397	0.201	0.357
Epilepsy	manf	1.005	0.712	1.42	0.976	0.987
Epilepsy	mapt	1.161	0.81	1.664	0.417	0.581
Epilepsy	matn3	0.856	0.669	1.096	0.218	0.377
Epilepsy	mdga1	0.691	0.482	0.991	0.0444	0.122
Epilepsy	msr1	1.156	0.7	1.908	0.572	0.718
Epilepsy	n_cdase	1.122	0.754	1.668	0.57	0.717
Epilepsy	n2dl_2	0.893	0.576	1.385	0.614	0.753
Epilepsy	naaa	1.056	0.724	1.541	0.777	0.868
Epilepsy	nbl1	1.154	0.962	1.384	0.123	0.254
Epilepsy	ncan	0.893	0.708	1.126	0.339	0.508
Epilepsy	nep	1.336	0.958	1.863	0.0874	0.198
Epilepsy	nmnat1	0.719	0.505	1.024	0.0672	0.164
Epilepsy	nr_cam	0.962	0.781	1.186	0.718	0.827
Epilepsy	nrp2	0.977	0.788	1.212	0.835	0.903
Epilepsy	ntrk2	0.908	0.751	1.096	0.315	0.483
Epilepsy	ntrk3	0.875	0.698	1.097	0.248	0.414
Epilepsy	pdgf_r_alpha	0.821	0.645	1.044	0.108	0.229
Epilepsy	plxnb1	1.299	1.063	1.587	0.0105	0.042
Epilepsy	plxnb3	0.92	0.66	1.283	0.623	0.758
Epilepsy	prtg	0.91	0.651	1.272	0.581	0.725
Epilepsy	pvr	1.077	0.717	1.617	0.721	0.828
Epilepsy	rgma	0.888	0.79	0.999	0.0477	0.129
Epilepsy	rgmb	0.84	0.624	1.13	0.25	0.416
Epilepsy	robo2	0.883	0.612	1.274	0.506	0.663
Epilepsy	rspo1	1.12	0.729	1.72	0.606	0.745
Epilepsy	scara5	0.868	0.718	1.05	0.145	0.289
Epilepsy	scarb2	0.972	0.604	1.564	0.907	0.947
Epilepsy	scarf2	0.944	0.597	1.493	0.806	0.887
Epilepsy	sfrp_3	1.341	0.881	2.041	0.172	0.325
Epilepsy	siglec_9	1.163	0.79	1.712	0.443	0.607
Epilepsy	siglec1	1.233	0.826	1.841	0.305	0.473
Epilepsy	skr3	0.875	0.631	1.213	0.422	0.587
Epilepsy	smoc2	0.833	0.61	1.138	0.252	0.419
Epilepsy	smpd1	1.887	1.349	2.639	0.000207	0.002
Epilepsy	spock1	1.186	0.803	1.752	0.392	0.556
Epilepsy	thy_1	1.055	0.687	1.619	0.808	0.887
Epilepsy	tmprss5	1.004	0.691	1.457	0.985	0.993
Epilepsy	tn_r	0.779	0.536	1.132	0.19	0.347
Epilepsy	tnfrsf12a	0.775	0.487	1.231	0.28	0.451
Epilepsy	tnfrsf21	1.015	0.679	1.517	0.941	0.965
Epilepsy	unc5c	0.995	0.634	1.562	0.983	0.992
Epilepsy	vwc2	1.161	0.749	1.799	0.505	0.663
Epilepsy	wfikkn1	0.846	0.58	1.235	0.387	0.55
Clinical depression	ang	1.063	0.976	1.158	0.159	0.308
Clinical depression	angptl3	1.027	0.935	1.129	0.577	0.723
Clinical depression	aoc3	1.048	0.957	1.149	0.312	0.48
Clinical depression	apom	1.002	0.918	1.094	0.958	0.979
Clinical depression	c1qtnf1	1.018	0.932	1.112	0.69	0.807
Clinical depression	c2	1.056	0.969	1.151	0.212	0.369
Clinical depression	ca1	1.097	1.008	1.194	0.0317	0.096
Clinical depression	ca3	1.036	0.951	1.129	0.419	0.583
Clinical depression	ca4	1.078	0.989	1.176	0.089	0.201
Clinical depression	ccl14	1.083	0.992	1.182	0.076	0.179
Clinical depression	ccl18	1.122	1.031	1.222	0.00775	0.034
Clinical depression	ccl5	1.08	0.99	1.177	0.0822	0.189
Clinical depression	cd46	1.04	0.955	1.132	0.37	0.536
Clinical depression	cd59	1.06	0.971	1.158	0.192	0.349
Clinical depression	cdh1	1.107	1.015	1.208	0.0217	0.072
Clinical depression	ces1	1.078	0.986	1.178	0.097	0.214
Clinical depression	cfhr5	1.075	0.986	1.171	0.102	0.22
Clinical depression	chl1	1.018	0.934	1.11	0.678	0.8
Clinical depression	cndp1	0.945	0.865	1.032	0.205	0.362
Clinical depression	col18a1	1.086	0.985	1.196	0.0978	0.214
Clinical depression	comp	0.979	0.891	1.074	0.65	0.777
Clinical depression	cr2	0.964	0.875	1.062	0.456	0.618
Clinical depression	crtac1	0.919	0.832	1.015	0.0966	0.213
Clinical depression	cst3	1.141	1.029	1.266	0.0127	0.049
Clinical depression	defa1	1.057	0.969	1.154	0.211	0.369
Clinical depression	dpp4	0.935	0.859	1.019	0.125	0.258
Clinical depression	efemp1	1.09	0.984	1.208	0.0998	0.217
Clinical depression	eng	1.013	0.928	1.105	0.774	0.867
Clinical depression	f11	0.962	0.881	1.05	0.384	0.548
Clinical depression	f7	1.061	0.972	1.158	0.186	0.343
Clinical depression	fap	1.01	0.918	1.11	0.844	0.908
Clinical depression	fcgr2a	1.033	0.945	1.13	0.473	0.636
Clinical depression	fcgr3b	1.072	0.983	1.17	0.118	0.245
Clinical depression	fcn2	1.005	0.921	1.096	0.913	0.949
Clinical depression	fetub	1.068	0.981	1.163	0.13	0.265
Clinical depression	gas6	1.043	0.954	1.14	0.352	0.521
Clinical depression	gnly	1.008	0.926	1.098	0.85	0.913
Clinical depression	gp1ba	1.03	0.945	1.122	0.503	0.661
Clinical depression	icam1	1.209	1.108	1.319	1.99e-05	<0.001
Clinical depression	icam3	0.973	0.89	1.063	0.547	0.698
Clinical depression	igfbp3	0.918	0.835	1.01	0.0793	0.184
Clinical depression	igfbp6	1.027	0.919	1.147	0.644	0.773
Clinical depression	iglc2	0.999	0.911	1.097	0.991	0.996
Clinical depression	il7r	0.921	0.843	1.006	0.0672	0.164
Clinical depression	itgam	1.008	0.924	1.099	0.865	0.921
Clinical depression	kit	0.96	0.877	1.051	0.377	0.542
Clinical depression	lcn2	1.087	0.996	1.186	0.0614	0.153
Clinical depression	lilrb1	1.049	0.961	1.145	0.284	0.454
Clinical depression	lilrb2	1.053	0.963	1.151	0.26	0.428
Clinical depression	lilrb5	1.014	0.932	1.103	0.754	0.853
Clinical depression	ltbp2	1.007	0.919	1.104	0.878	0.931
Clinical depression	lyve1	1.057	0.968	1.154	0.216	0.375
Clinical depression	mbl2	1.017	0.931	1.111	0.714	0.824
Clinical depression	megf9	1.018	0.934	1.109	0.692	0.809
Clinical depression	met	0.959	0.879	1.046	0.34	0.509
Clinical depression	mfap5	1.097	1	1.203	0.0497	0.133
Clinical depression	ncam1	0.865	0.789	0.948	0.00194	0.011
Clinical depression	nid1	1.078	0.989	1.176	0.088	0.2
Clinical depression	notch1	1.004	0.921	1.095	0.923	0.952
Clinical depression	nrp1	1.051	0.962	1.148	0.273	0.442
Clinical depression	osmr	1.162	1.062	1.271	0.00104	0.007
Clinical depression	pam	1.046	0.958	1.141	0.318	0.485
Clinical depression	pcolce	0.948	0.859	1.046	0.289	0.457
Clinical depression	pla2g7	1.061	0.97	1.16	0.196	0.352
Clinical depression	pltp	0.915	0.831	1.008	0.0717	0.172
Clinical depression	plxnb2	1.045	0.953	1.145	0.351	0.52
Clinical depression	prcp	1.119	1.038	1.207	0.00348	0.018
Clinical depression	proc	1.039	0.952	1.133	0.392	0.556
Clinical depression	prss2	1.134	1.029	1.249	0.011	0.044
Clinical depression	ptprs	0.954	0.874	1.041	0.288	0.456
Clinical depression	qpct	1.08	0.992	1.175	0.0752	0.177
Clinical depression	reg1a	0.98	0.885	1.086	0.7	0.815
Clinical depression	reg3a	0.984	0.903	1.073	0.719	0.828
Clinical depression	saa4	1.036	0.947	1.133	0.442	0.606
Clinical depression	sell	0.951	0.867	1.044	0.292	0.461
Clinical depression	serpina5	1.03	0.944	1.123	0.51	0.667
Clinical depression	serpina7	1.127	1.03	1.232	0.00879	0.037
Clinical depression	sod1	1.067	0.98	1.162	0.136	0.275
Clinical depression	sparcl1	0.971	0.891	1.057	0.497	0.657
Clinical depression	st6gal1	1.064	0.978	1.158	0.152	0.298
Clinical depression	tcn2	1.101	1.005	1.207	0.0398	0.113
Clinical depression	tgfbi	1.024	0.94	1.116	0.588	0.73
Clinical depression	tgfbr3	0.994	0.91	1.084	0.885	0.934
Clinical depression	thbs4	1.014	0.928	1.109	0.756	0.853
Clinical depression	tie1	1.014	0.93	1.105	0.757	0.853
Clinical depression	timd4	1.105	1.013	1.207	0.0251	0.081
Clinical depression	timp1	1.113	1.016	1.22	0.0219	0.073
Clinical depression	tnc	1.064	0.975	1.16	0.164	0.315
Clinical depression	tnxb	0.963	0.881	1.052	0.404	0.568
Clinical depression	umod	0.917	0.839	1.004	0.0602	0.151
Clinical depression	vasn	1.049	0.961	1.145	0.286	0.454
Clinical depression	vcam1	1.102	1.005	1.208	0.0381	0.11
Clinical depression	adam_22	0.958	0.868	1.059	0.402	0.567
Clinical depression	adam_23	1.024	0.933	1.124	0.619	0.756
Clinical depression	alpha_2_mrap	1.037	0.952	1.129	0.403	0.567
Clinical depression	bcan	0.829	0.758	0.907	4.4e-05	<0.001
Clinical depression	beta_ngf	1.065	0.983	1.153	0.123	0.254
Clinical depression	bmp_4	0.976	0.89	1.072	0.616	0.754
Clinical depression	cadm3	0.923	0.833	1.023	0.127	0.26
Clinical depression	cd200	0.912	0.834	0.999	0.0464	0.126
Clinical depression	cd200r1	1.025	0.937	1.122	0.583	0.726
Clinical depression	cd38	0.902	0.827	0.984	0.0205	0.07
Clinical depression	cdh3	0.994	0.904	1.093	0.903	0.945
Clinical depression	cdh6	0.994	0.907	1.089	0.895	0.941
Clinical depression	clec10a	1	0.913	1.095	0.992	0.996
Clinical depression	clec1b	0.953	0.913	0.996	0.0309	0.094
Clinical depression	clm_1	1.083	0.987	1.188	0.0907	0.204
Clinical depression	clm_6	1.112	1.013	1.222	0.0258	0.083
Clinical depression	cntn5	0.859	0.788	0.936	0.000515	0.004
Clinical depression	cpa2	0.916	0.844	0.994	0.0349	0.103
Clinical depression	cpm	1.147	1.034	1.272	0.00947	0.039
Clinical depression	crtam	1.02	0.928	1.122	0.676	0.799
Clinical depression	ctsc	1.012	0.927	1.104	0.792	0.877
Clinical depression	ctss	0.963	0.891	1.041	0.345	0.514
Clinical depression	ddr1	1.079	0.972	1.198	0.153	0.3
Clinical depression	dkk_4	0.947	0.851	1.054	0.318	0.485
Clinical depression	draxin	0.95	0.861	1.047	0.301	0.469
Clinical depression	eda2r	1.132	0.953	1.345	0.159	0.308
Clinical depression	efna4	1.209	1.089	1.342	0.000364	0.003
Clinical depression	ephb6	1.01	0.917	1.114	0.834	0.903
Clinical depression	ezr	1.065	0.972	1.167	0.177	0.331
Clinical depression	fcrl2	0.984	0.894	1.082	0.734	0.838
Clinical depression	flrt2	0.984	0.896	1.08	0.729	0.835
Clinical depression	g_csf	1.022	0.933	1.12	0.636	0.768
Clinical depression	gal_8	1.066	0.975	1.166	0.163	0.312
Clinical depression	gdf_8	0.862	0.782	0.95	0.00281	0.015
Clinical depression	gdnf	0.988	0.897	1.088	0.804	0.886
Clinical depression	gdnfr_alpha_3	0.96	0.871	1.058	0.411	0.576
Clinical depression	gfr_alpha_1	1.15	1.026	1.288	0.0159	0.059
Clinical depression	gm_csf_r_alpha	0.965	0.882	1.056	0.441	0.606
Clinical depression	gpc5	0.93	0.851	1.016	0.11	0.232
Clinical depression	gzma	0.97	0.885	1.062	0.506	0.663
Clinical depression	hagh	0.981	0.895	1.075	0.68	0.801
Clinical depression	il_5r_alpha	0.971	0.879	1.073	0.566	0.714
Clinical depression	il12	0.947	0.864	1.038	0.242	0.406
Clinical depression	jam_b	1.034	0.923	1.158	0.565	0.713
Clinical depression	kynu	1.068	0.972	1.174	0.172	0.325
Clinical depression	lair_2	1.004	0.918	1.099	0.922	0.952
Clinical depression	lat	1.017	0.927	1.115	0.728	0.835
Clinical depression	layn	1.109	0.981	1.255	0.0979	0.215
Clinical depression	lxn	1.006	0.918	1.101	0.905	0.946
Clinical depression	manf	0.972	0.918	1.029	0.328	0.495
Clinical depression	mapt	1.073	0.984	1.17	0.109	0.231
Clinical depression	matn3	0.981	0.891	1.08	0.694	0.81
Clinical depression	mdga1	0.925	0.846	1.011	0.084	0.192
Clinical depression	msr1	1.25	1.116	1.4	0.000118	0.001
Clinical depression	n_cdase	1.096	0.998	1.204	0.0555	0.143
Clinical depression	n2dl_2	1.078	0.972	1.194	0.155	0.303
Clinical depression	naaa	1.055	0.964	1.155	0.242	0.406
Clinical depression	nbl1	1.051	0.957	1.154	0.303	0.47
Clinical depression	ncan	0.868	0.822	0.917	4.61e-07	<0.001
Clinical depression	nep	1.072	0.981	1.172	0.124	0.256
Clinical depression	nmnat1	1.099	1.005	1.202	0.0396	0.112
Clinical depression	nr_cam	0.956	0.903	1.012	0.123	0.254
Clinical depression	nrp2	0.97	0.916	1.027	0.293	0.462
Clinical depression	ntrk2	0.932	0.871	0.997	0.0395	0.112
Clinical depression	ntrk3	0.894	0.833	0.959	0.00181	0.011
Clinical depression	pdgf_r_alpha	1.043	0.945	1.151	0.403	0.567
Clinical depression	plxnb1	1.018	0.935	1.107	0.686	0.804
Clinical depression	plxnb3	1.021	0.927	1.124	0.673	0.797
Clinical depression	prtg	0.959	0.877	1.049	0.365	0.531
Clinical depression	pvr	1.102	1.003	1.21	0.044	0.122
Clinical depression	rgma	0.937	0.883	0.995	0.0325	0.098
Clinical depression	rgmb	0.89	0.814	0.973	0.0107	0.043
Clinical depression	robo2	0.99	0.901	1.087	0.829	0.9
Clinical depression	rspo1	0.987	0.893	1.091	0.798	0.883
Clinical depression	scara5	0.929	0.856	1.009	0.0804	0.186
Clinical depression	scarb2	1.115	0.994	1.251	0.0643	0.159
Clinical depression	scarf2	1.016	0.9	1.146	0.8	0.884
Clinical depression	sfrp_3	0.951	0.873	1.036	0.251	0.418
Clinical depression	siglec_9	0.999	0.914	1.091	0.974	0.987
Clinical depression	siglec1	1.142	1.037	1.258	0.00685	0.03
Clinical depression	skr3	1.289	1.148	1.448	1.82e-05	<0.001
Clinical depression	smoc2	0.964	0.873	1.065	0.469	0.631
Clinical depression	smpd1	1.177	1.078	1.285	0.000261	0.002
Clinical depression	spock1	0.94	0.857	1.031	0.187	0.345
Clinical depression	thy_1	1.038	0.935	1.152	0.487	0.65
Clinical depression	tmprss5	0.9	0.822	0.986	0.0234	0.077
Clinical depression	tn_r	0.914	0.837	0.998	0.0448	0.123
Clinical depression	tnfrsf12a	1.138	1.017	1.273	0.0245	0.08
Clinical depression	tnfrsf21	1.025	0.925	1.136	0.639	0.77
Clinical depression	unc5c	1.049	0.944	1.166	0.375	0.54
Clinical depression	vwc2	1.079	0.973	1.197	0.151	0.297
Clinical depression	wfikkn1	0.892	0.811	0.981	0.0181	0.064
Dementia	ang	0.675	0.337	1.353	0.267	0.436
Dementia	angptl3	0.475	0.259	0.874	0.0166	0.06
Dementia	aoc3	0.49	0.257	0.934	0.0302	0.093
Dementia	apom	0.618	0.337	1.135	0.121	0.251
Dementia	c1qtnf1	0.532	0.296	0.955	0.0345	0.102
Dementia	c2	0.587	0.354	0.971	0.0382	0.11
Dementia	ca1	0.488	0.222	1.072	0.0741	0.176
Dementia	ca3	0.259	0.085	0.783	0.0168	0.06
Dementia	ca4	0.501	0.248	1.01	0.0534	0.139
Dementia	ccl14	0.554	0.299	1.029	0.0614	0.153
Dementia	ccl18	0.582	0.286	1.188	0.137	0.276
Dementia	ccl5	0.481	0.262	0.883	0.0182	0.064
Dementia	cd46	0.453	0.26	0.791	0.00536	0.025
Dementia	cd59	0.473	0.217	1.031	0.0596	0.15
Dementia	cdh1	0.339	0.181	0.635	0.000715	0.005
Dementia	ces1	0.582	0.282	1.204	0.144	0.288
Dementia	cfhr5	0.608	0.341	1.083	0.0912	0.204
Dementia	chl1	0.402	0.207	0.779	0.00691	0.03
Dementia	cndp1	1.412	0.689	2.894	0.345	0.515
Dementia	col18a1	0.448	0.236	0.848	0.0137	0.052
Dementia	comp	0.482	0.253	0.919	0.0266	0.084
Dementia	cr2	0.853	0.441	1.65	0.636	0.768
Dementia	crtac1	0.577	0.301	1.103	0.0963	0.213
Dementia	cst3	0.605	0.33	1.108	0.104	0.223
Dementia	defa1	0.537	0.254	1.136	0.104	0.223
Dementia	dpp4	0.735	0.395	1.37	0.333	0.501
Dementia	efemp1	0.711	0.364	1.388	0.317	0.485
Dementia	eng	0.521	0.308	0.882	0.0152	0.056
Dementia	f11	0.872	0.456	1.67	0.68	0.801
Dementia	f7	0.486	0.273	0.864	0.0141	0.053
Dementia	fap	0.945	0.446	2.004	0.883	0.933
Dementia	fcgr2a	0.874	0.498	1.534	0.64	0.77
Dementia	fcgr3b	0.476	0.267	0.848	0.0118	0.046
Dementia	fcn2	0.802	0.448	1.435	0.457	0.618
Dementia	fetub	0.578	0.313	1.069	0.0806	0.187
Dementia	gas6	0.539	0.3	0.967	0.0381	0.11
Dementia	gnly	0.573	0.277	1.188	0.135	0.273
Dementia	gp1ba	0.512	0.295	0.887	0.0169	0.061
Dementia	icam1	0.492	0.271	0.893	0.0197	0.067
Dementia	icam3	0.357	0.198	0.643	0.000616	0.004
Dementia	igfbp3	0.569	0.317	1.019	0.0577	0.147
Dementia	igfbp6	0.524	0.259	1.06	0.0721	0.172
Dementia	iglc2	0.597	0.316	1.129	0.112	0.237
Dementia	il7r	0.265	0.125	0.562	0.000536	0.004
Dementia	itgam	0.638	0.31	1.313	0.223	0.382
Dementia	kit	0.469	0.246	0.893	0.0211	0.071
Dementia	lcn2	0.587	0.328	1.049	0.0719	0.172
Dementia	lilrb1	0.47	0.247	0.895	0.0216	0.072
Dementia	lilrb2	0.518	0.285	0.939	0.0303	0.093
Dementia	lilrb5	0.822	0.46	1.471	0.509	0.666
Dementia	ltbp2	0.659	0.343	1.263	0.209	0.366
Dementia	lyve1	0.637	0.381	1.066	0.0862	0.196
Dementia	mbl2	1.16	0.635	2.117	0.63	0.764
Dementia	megf9	0.504	0.267	0.952	0.0349	0.103
Dementia	met	0.408	0.22	0.756	0.00435	0.021
Dementia	mfap5	0.717	0.372	1.381	0.32	0.487
Dementia	ncam1	0.533	0.271	1.046	0.0672	0.164
Dementia	nid1	0.436	0.239	0.796	0.00689	0.03
Dementia	notch1	0.459	0.27	0.782	0.00418	0.021
Dementia	nrp1	0.651	0.354	1.198	0.168	0.321
Dementia	osmr	0.522	0.264	1.035	0.0627	0.156
Dementia	pam	0.54	0.304	0.96	0.0357	0.104
Dementia	pcolce	0.694	0.366	1.318	0.265	0.433
Dementia	pla2g7	0.77	0.421	1.409	0.397	0.561
Dementia	pltp	0.335	0.164	0.687	0.00281	0.015
Dementia	plxnb2	0.34	0.161	0.717	0.00458	0.022
Dementia	prcp	0.444	0.246	0.802	0.00707	0.031
Dementia	proc	0.418	0.228	0.765	0.00471	0.023
Dementia	prss2	0.687	0.348	1.354	0.278	0.448
Dementia	ptprs	0.681	0.38	1.219	0.196	0.352
Dementia	qpct	0.622	0.343	1.129	0.118	0.247
Dementia	reg1a	0.561	0.255	1.235	0.151	0.297
Dementia	reg3a	0.677	0.346	1.326	0.255	0.422
Dementia	saa4	0.673	0.339	1.339	0.259	0.427
Dementia	sell	0.59	0.326	1.07	0.0822	0.189
Dementia	serpina5	0.482	0.271	0.859	0.0132	0.05
Dementia	serpina7	0.474	0.285	0.789	0.00403	0.02
Dementia	sod1	0.286	0.12	0.686	0.00505	0.024
Dementia	sparcl1	0.502	0.283	0.89	0.0183	0.064
Dementia	st6gal1	0.265	0.134	0.527	0.000148	0.001
Dementia	tcn2	0.754	0.412	1.379	0.359	0.525
Dementia	tgfbi	0.597	0.348	1.024	0.0611	0.153
Dementia	tgfbr3	0.761	0.444	1.306	0.322	0.489
Dementia	thbs4	0.452	0.237	0.86	0.0155	0.057
Dementia	tie1	0.516	0.3	0.886	0.0165	0.06
Dementia	timd4	0.681	0.38	1.222	0.198	0.352
Dementia	timp1	0.441	0.263	0.74	0.00196	0.011
Dementia	tnc	0.784	0.416	1.476	0.45	0.613
Dementia	tnxb	0.436	0.22	0.865	0.0175	0.062
Dementia	umod	0.74	0.379	1.447	0.379	0.544
Dementia	vasn	0.622	0.331	1.169	0.14	0.281
Dementia	vcam1	0.539	0.288	1.007	0.0526	0.137
Dementia	adam_22	0.903	0.445	1.83	0.776	0.868
Dementia	adam_23	0.702	0.379	1.3	0.26	0.428
Dementia	alpha_2_mrap	0.763	0.389	1.494	0.43	0.595
Dementia	bcan	0.859	0.473	1.56	0.618	0.756
Dementia	beta_ngf	0.614	0.319	1.181	0.144	0.288
Dementia	bmp_4	0.944	0.48	1.858	0.869	0.924
Dementia	cadm3	0.957	0.482	1.897	0.899	0.942
Dementia	cd200	0.648	0.37	1.136	0.13	0.265
Dementia	cd200r1	1.042	0.571	1.899	0.894	0.94
Dementia	cd38	1.089	0.589	2.012	0.786	0.874
Dementia	cdh3	1.507	0.789	2.877	0.214	0.371
Dementia	cdh6	0.654	0.413	1.037	0.0712	0.171
Dementia	clec10a	0.49	0.257	0.935	0.0305	0.093
Dementia	clec1b	0.913	0.539	1.545	0.734	0.838
Dementia	clm_1	0.801	0.457	1.402	0.437	0.603
Dementia	clm_6	0.655	0.411	1.044	0.0753	0.177
Dementia	cntn5	1.081	0.509	2.298	0.839	0.906
Dementia	cpa2	0.674	0.391	1.161	0.155	0.303
Dementia	cpm	0.806	0.538	1.207	0.294	0.463
Dementia	crtam	0.635	0.331	1.22	0.173	0.326
Dementia	ctsc	0.578	0.328	1.019	0.0581	0.148
Dementia	ctss	0.853	0.494	1.473	0.567	0.715
Dementia	ddr1	0.778	0.57	1.063	0.115	0.241
Dementia	dkk_4	0.321	0.136	0.758	0.00957	0.039
Dementia	draxin	0.978	0.501	1.908	0.947	0.97
Dementia	eda2r	0.593	0.196	1.795	0.355	0.522
Dementia	efna4	0.477	0.226	1.009	0.0527	0.137
Dementia	ephb6	0.792	0.403	1.554	0.497	0.657
Dementia	ezr	0.632	0.426	0.937	0.0225	0.075
Dementia	fcrl2	0.474	0.244	0.922	0.0277	0.087
Dementia	flrt2	0.637	0.322	1.26	0.195	0.351
Dementia	g_csf	0.819	0.36	1.865	0.634	0.767
Dementia	gal_8	0.795	0.441	1.434	0.446	0.609
Dementia	gdf_8	1.291	0.648	2.573	0.467	0.629
Dementia	gdnf	0.85	0.449	1.612	0.619	0.756
Dementia	gdnfr_alpha_3	0.634	0.33	1.219	0.172	0.325
Dementia	gfr_alpha_1	0.542	0.311	0.946	0.0311	0.095
Dementia	gm_csf_r_alpha	0.905	0.495	1.656	0.746	0.846
Dementia	gpc5	0.849	0.46	1.565	0.6	0.74
Dementia	gzma	0.678	0.383	1.203	0.184	0.34
Dementia	hagh	0.398	0.158	1.005	0.0512	0.135
Dementia	il_5r_alpha	0.664	0.338	1.307	0.237	0.398
Dementia	il12	1.267	0.658	2.441	0.48	0.643
Dementia	jam_b	0.731	0.366	1.459	0.374	0.539
Dementia	kynu	0.592	0.349	1.005	0.0522	0.137
Dementia	lair_2	1.173	0.667	2.063	0.579	0.724
Dementia	lat	0.745	0.4	1.388	0.354	0.521
Dementia	layn	0.625	0.275	1.417	0.26	0.428
Dementia	lxn	0.304	0.045	2.048	0.221	0.38
Dementia	manf	1.877	0.763	4.617	0.171	0.324
Dementia	mapt	0.81	0.413	1.59	0.54	0.694
Dementia	matn3	1.125	0.572	2.216	0.732	0.837
Dementia	mdga1	0.994	0.517	1.913	0.987	0.993
Dementia	msr1	0.571	0.314	1.039	0.0666	0.163
Dementia	n_cdase	1.095	0.598	2.006	0.768	0.862
Dementia	n2dl_2	0.676	0.325	1.404	0.293	0.462
Dementia	naaa	0.885	0.482	1.625	0.694	0.81
Dementia	nbl1	0.652	0.355	1.195	0.166	0.319
Dementia	ncan	1.119	0.571	2.194	0.743	0.845
Dementia	nep	0.829	0.444	1.548	0.556	0.704
Dementia	nmnat1	0.652	0.367	1.157	0.144	0.287
Dementia	nr_cam	0.9	0.51	1.59	0.717	0.827
Dementia	nrp2	0.854	0.686	1.062	0.155	0.303
Dementia	ntrk2	0.727	0.52	1.015	0.0613	0.153
Dementia	ntrk3	0.751	0.443	1.273	0.288	0.456
Dementia	pdgf_r_alpha	0.582	0.363	0.932	0.0242	0.079
Dementia	plxnb1	0.768	0.316	1.866	0.56	0.708
Dementia	plxnb3	0.719	0.436	1.184	0.194	0.351
Dementia	prtg	0.585	0.374	0.916	0.0191	0.066
Dementia	pvr	1.189	0.588	2.404	0.63	0.764
Dementia	rgma	1.294	0.63	2.658	0.482	0.645
Dementia	rgmb	0.932	0.467	1.859	0.841	0.907
Dementia	robo2	0.883	0.451	1.73	0.718	0.827
Dementia	rspo1	0.949	0.488	1.848	0.878	0.931
Dementia	scara5	0.929	0.412	2.091	0.858	0.917
Dementia	scarb2	0.531	0.254	1.113	0.0935	0.208
Dementia	scarf2	0.955	0.414	2.204	0.914	0.949
Dementia	sfrp_3	0.559	0.301	1.04	0.0663	0.163
Dementia	siglec_9	0.72	0.383	1.354	0.308	0.475
Dementia	siglec1	0.675	0.385	1.184	0.171	0.324
Dementia	skr3	0.927	0.425	2.023	0.849	0.912
Dementia	smoc2	0.729	0.367	1.446	0.366	0.532
Dementia	smpd1	0.678	0.339	1.359	0.273	0.443
Dementia	spock1	1.007	0.529	1.919	0.982	0.992
Dementia	thy_1	0.758	0.558	1.029	0.0753	0.177
Dementia	tmprss5	0.607	0.331	1.113	0.106	0.227
Dementia	tn_r	1.136	0.616	2.095	0.682	0.802
Dementia	tnfrsf12a	0.959	0.433	2.124	0.918	0.95
Dementia	tnfrsf21	1.041	0.46	2.354	0.923	0.953
Dementia	unc5c	0.826	0.391	1.743	0.615	0.753
Dementia	vwc2	1.02	0.524	1.984	0.954	0.974
Dementia	wfikkn1	1.116	0.624	1.995	0.711	0.823

### Sheet: Table S5
Table S5 Mediation analysis with single proteins in the relationship between arts index and health outcomes
Outcome	Protein	Total effect	Direct effect	Indirect effect	% Mediated
Asthma	bcan	0.966 (0.945-0.989)	0.969 (0.947-0.992)	0.997 (0.994-0.999)	8.328 (2.607-33.169)
Asthma	cst3	0.965 (0.944-0.989)	0.968 (0.947-0.992)	0.997 (0.994-0.999)	8.538 (1.464-27.882)
Asthma	eda2r	0.966 (0.945-0.99)	0.968 (0.946-0.992)	0.998 (0.995-1)	6.195 (1.297-18.882)
Asthma	efna4	0.965 (0.942-0.986)	0.969 (0.946-0.991)	0.996 (0.993-0.999)	9.96 (3.359-31.901)
Asthma	gdf_8	0.967 (0.946-0.986)	0.968 (0.947-0.986)	0.999 (0.997-1)	3.84 (-0.148-14.748)
Asthma	gfr_alpha_1	0.965 (0.941-0.989)	0.967 (0.943-0.99)	0.998 (0.996-1.001)	4.547 (-2.824-18.101)
Asthma	icam1	0.964 (0.942-0.987)	0.967 (0.946-0.992)	0.996 (0.993-0.998)	10.209 (3.694-38.069)
Asthma	il7r	0.963 (0.941-0.983)	0.964 (0.941-0.983)	1 (0.998-1.001)	1.162 (-4.553-7.479)
Asthma	lcn2	0.963 (0.936-0.984)	0.965 (0.938-0.986)	0.998 (0.996-1)	5.301 (0.863-13.927)
Asthma	msr1	0.965 (0.938-0.989)	0.967 (0.941-0.99)	0.998 (0.996-1.001)	4.746 (-1.859-22.145)
Asthma	ncan	0.965 (0.944-0.988)	0.967 (0.946-0.991)	0.998 (0.995-1)	4.856 (0.751-26.57)
Asthma	ntrk3	0.966 (0.942-0.992)	0.967 (0.943-0.994)	0.998 (0.996-1)	4.559 (0.011-25.437)
Asthma	osmr	0.963 (0.94-0.984)	0.965 (0.941-0.984)	0.999 (0.997-1)	3.133 (-0.857-8.883)
Asthma	reg1a	0.963 (0.94-0.983)	0.966 (0.943-0.986)	0.997 (0.995-0.999)	8.567 (2.543-21.302)
Asthma	skr3	0.966 (0.947-0.994)	0.97 (0.949-0.998)	0.996 (0.993-0.998)	10.916 (4.194-48.34)
Asthma	timp1	0.964 (0.943-0.988)	0.967 (0.946-0.989)	0.997 (0.995-0.999)	6.965 (1.772-20.607)
Asthma	tn_r	0.967 (0.944-0.992)	0.97 (0.949-0.995)	0.996 (0.993-0.998)	10.234 (3.477-46.176)
Asthma	vwc2	0.966 (0.946-0.992)	0.966 (0.947-0.992)	0.999 (0.998-1.001)	1.842 (-2.999-12.801)
COPD	bcan	0.893 (0.84-0.934)	0.897 (0.843-0.937)	0.995 (0.991-0.999)	3.817 (0.954-9.936)
COPD	cst3	0.903 (0.854-0.957)	0.907 (0.857-0.96)	0.995 (0.991-0.999)	4.378 (1.139-11.468)
COPD	eda2r	0.899 (0.852-0.94)	0.904 (0.857-0.947)	0.993 (0.988-0.997)	5.863 (1.871-12.389)
COPD	lcn2	0.894 (0.85-0.935)	0.9 (0.854-0.941)	0.993 (0.989-0.997)	5.663 (2.368-10.847)
COPD	gdf_8	0.894 (0.853-0.936)	0.897 (0.856-0.939)	0.996 (0.992-0.999)	3.406 (0.784-8.826)
COPD	gfr_alpha_1	0.895 (0.846-0.933)	0.902 (0.852-0.94)	0.993 (0.988-0.997)	6.448 (2.41-12.166)
COPD	icam1	0.898 (0.859-0.942)	0.907 (0.871-0.949)	0.99 (0.982-0.995)	8.918 (4.934-19.797)
COPD	il7r	0.897 (0.85-0.939)	0.899 (0.853-0.941)	0.997 (0.993-1)	2.346 (0.134-7.292)
COPD	lcn2	0.898 (0.861-0.935)	0.901 (0.864-0.94)	0.996 (0.992-0.999)	3.234 (0.902-7.883)
COPD	msr1	0.892 (0.844-0.933)	0.9 (0.852-0.943)	0.992 (0.985-0.997)	6.855 (2.497-16.099)
COPD	ncan	0.89 (0.853-0.934)	0.892 (0.857-0.936)	0.998 (0.993-0.999)	2.023 (0.427-5.323)
COPD	ntrk3	0.892 (0.842-0.937)	0.894 (0.842-0.94)	0.999 (0.995-1.001)	1.14 (-0.477-5.307)
COPD	osmr	0.897 (0.859-0.936)	0.9 (0.863-0.94)	0.997 (0.991-1.001)	2.998 (-0.965-8.803)
COPD	reg1a	0.892 (0.855-0.935)	0.897 (0.857-0.941)	0.994 (0.99-0.998)	4.586 (1.7-8.749)
COPD	skr3	0.899 (0.855-0.941)	0.909 (0.864-0.951)	0.988 (0.982-0.993)	10.387 (5.264-21.094)
COPD	timp1	0.901 (0.861-0.937)	0.905 (0.866-0.943)	0.995 (0.99-0.998)	4.296 (1.382-9.957)
COPD	tn_r	0.894 (0.854-0.935)	0.901 (0.863-0.943)	0.992 (0.987-0.997)	6.44 (2.47-13.395)
COPD	vwc2	0.895 (0.852-0.933)	0.898 (0.854-0.938)	0.996 (0.992-1)	3.052 (0.105-8.188)
CVD	bcan	0.954 (0.931-0.977)	0.956 (0.933-0.979)	0.998 (0.995-0.999)	5.008 (1.518-16.279)
CVD	cst3	0.963 (0.942-0.988)	0.967 (0.946-0.993)	0.996 (0.993-0.998)	11.482 (4.202-32.647)
CVD	eda2r	0.956 (0.931-0.977)	0.959 (0.934-0.981)	0.997 (0.995-0.999)	5.941 (1.346-16.582)
CVD	efna4	0.954 (0.928-0.98)	0.957 (0.933-0.983)	0.996 (0.993-0.998)	7.788 (2.773-20.705)
CVD	gdf_8	0.953 (0.933-0.98)	0.954 (0.932-0.981)	1 (0.998-1)	0.916 (-0.83-4.967)
CVD	gfr_alpha_1	0.955 (0.93-0.98)	0.96 (0.934-0.984)	0.995 (0.992-0.998)	10.012 (3.102-25.581)
CVD	icam1	0.96 (0.933-0.984)	0.964 (0.937-0.989)	0.996 (0.992-0.998)	10.146 (3.325-32.778)
CVD	il7r	0.956 (0.934-0.98)	0.957 (0.934-0.983)	0.999 (0.997-1.001)	1.708 (-1.812-10.739)
CVD	lcn2	0.957 (0.93-0.979)	0.958 (0.932-0.98)	0.999 (0.997-1)	2.73 (0.253-9.725)
CVD	msr1	0.954 (0.929-0.977)	0.959 (0.933-0.982)	0.996 (0.992-0.998)	9.383 (2.871-22.711)
CVD	ncan	0.953 (0.924-0.972)	0.955 (0.927-0.974)	0.998 (0.996-1)	3.562 (0.773-10.712)
CVD	ntrk3	0.953 (0.93-0.976)	0.955 (0.931-0.977)	0.999 (0.997-1)	2.853 (-0.226-7.831)
CVD	osmr	0.959 (0.931-0.98)	0.96 (0.933-0.982)	0.999 (0.997-1)	2.926 (-0.486-8.858)
CVD	reg1a	0.956 (0.929-0.982)	0.959 (0.932-0.985)	0.997 (0.994-0.999)	6.97 (2.506-23.81)
CVD	skr3	0.957 (0.934-0.986)	0.961 (0.937-0.991)	0.996 (0.993-0.998)	9.716 (3.281-29.163)
CVD	timp1	0.96 (0.936-0.987)	0.962 (0.939-0.989)	0.997 (0.994-1)	6.675 (0.079-21.609)
CVD	tn_r	0.954 (0.927-0.978)	0.956 (0.928-0.979)	0.998 (0.996-1)	3.173 (0.066-10.515)
CVD	vwc2	0.955 (0.93-0.981)	0.957 (0.932-0.983)	0.998 (0.995-1)	4.078 (-0.463-13.794)
IHD	bcan	0.94 (0.914-0.965)	0.942 (0.916-0.966)	0.998 (0.996-1)	2.642 (0.28-6.816)
IHD	cst3	0.95 (0.924-0.98)	0.955 (0.929-0.986)	0.995 (0.992-0.998)	9.483 (2.78-24.295)
IHD	eda2r	0.943 (0.917-0.967)	0.946 (0.918-0.971)	0.997 (0.994-0.999)	5.339 (1.925-12.769)
IHD	efna4	0.941 (0.91-0.971)	0.945 (0.913-0.974)	0.996 (0.993-0.998)	6.927 (2.658-17.307)
IHD	gdf_8	0.94 (0.911-0.974)	0.94 (0.911-0.975)	1 (0.998-1.001)	0.451 (-1.643-3.546)
IHD	gfr_alpha_1	0.942 (0.907-0.969)	0.947 (0.914-0.974)	0.995 (0.991-0.998)	8.704 (3.26-20.089)
IHD	icam1	0.947 (0.922-0.976)	0.951 (0.926-0.98)	0.995 (0.992-0.998)	8.175 (2.979-21.296)
IHD	il7r	0.942 (0.915-0.97)	0.943 (0.915-0.972)	0.999 (0.996-1.001)	1.774 (-2.68-6.729)
IHD	lcn2	0.943 (0.917-0.969)	0.944 (0.917-0.97)	0.999 (0.997-1)	1.815 (-0.413-5.908)
IHD	msr1	0.942 (0.916-0.972)	0.946 (0.919-0.976)	0.996 (0.991-0.999)	7.232 (1.988-19.091)
IHD	ncan	0.94 (0.912-0.963)	0.941 (0.913-0.965)	0.999 (0.996-1)	2.277 (0.237-7.35)
IHD	ntrk3	0.939 (0.911-0.968)	0.94 (0.912-0.969)	0.999 (0.996-1)	2.284 (-0.112-5.908)
IHD	osmr	0.945 (0.918-0.971)	0.946 (0.918-0.973)	0.999 (0.997-1.001)	2.004 (-1.082-7.33)
IHD	reg1a	0.942 (0.91-0.967)	0.945 (0.913-0.97)	0.996 (0.992-0.999)	6.042 (2.163-14.665)
IHD	skr3	0.945 (0.911-0.966)	0.949 (0.914-0.972)	0.995 (0.991-0.998)	8.96 (3.586-17.287)
IHD	timp1	0.946 (0.92-0.972)	0.949 (0.923-0.975)	0.997 (0.993-1)	5.581 (0.098-14.678)
IHD	tn_r	0.94 (0.911-0.971)	0.941 (0.913-0.972)	0.999 (0.997-1.001)	1.399 (-0.861-4.846)
IHD	vwc2	0.942 (0.913-0.962)	0.944 (0.915-0.965)	0.998 (0.995-1)	3.803 (0.2-11.034)
Stroke	bcan	0.941 (0.892-0.992)	0.947 (0.894-0.997)	0.994 (0.987-0.998)	10.008 (2.802-64.002)
Stroke	cst3	0.954 (0.9-1.005)	0.956 (0.9-1.007)	0.998 (0.994-1.001)	4.403 (-7.802-39.888)
Stroke	eda2r	0.941 (0.896-0.991)	0.944 (0.897-0.992)	0.997 (0.994-1)	4.627 (-0.021-23.034)
Stroke	efna4	0.938 (0.884-0.983)	0.941 (0.888-0.984)	0.997 (0.993-1)	4.924 (0.103-24.14)
Stroke	gdf_8	0.939 (0.885-0.991)	0.94 (0.886-0.992)	0.999 (0.996-1.001)	1.905 (-2.286-14.452)
Stroke	gfr_alpha_1	0.94 (0.887-0.991)	0.945 (0.893-0.999)	0.995 (0.99-0.999)	7.27 (-0.805-56.431)
Stroke	icam1	0.951 (0.902-1.01)	0.953 (0.903-1.011)	0.998 (0.994-1.001)	4.507 (-11.963-51.98)
Stroke	il7r	0.949 (0.896-0.998)	0.951 (0.899-1.001)	0.998 (0.994-1.002)	3.615 (-14.03-43.812)
Stroke	lcn2	0.949 (0.9-1.002)	0.95 (0.9-1.003)	0.999 (0.996-1.001)	1.864 (-21.171-10.491)
Stroke	msr1	0.938 (0.885-0.991)	0.945 (0.89-0.999)	0.992 (0.986-0.997)	11.813 (2.653-67.269)
Stroke	ncan	0.937 (0.885-0.99)	0.94 (0.887-0.993)	0.997 (0.992-0.999)	4.386 (1.021-21.436)
Stroke	ntrk3	0.94 (0.878-0.983)	0.942 (0.881-0.984)	0.997 (0.992-1)	4.265 (0.065-19.557)
Stroke	osmr	0.951 (0.889-1.013)	0.952 (0.891-1.014)	0.999 (0.996-1.001)	1.998 (-4.556-11.799)
Stroke	reg1a	0.949 (0.887-0.999)	0.951 (0.89-1.001)	0.997 (0.994-1.001)	4.908 (-11.114-25.64)
Stroke	skr3	0.94 (0.89-0.992)	0.943 (0.895-0.996)	0.997 (0.992-1)	5.436 (-0.453-46.447)
Stroke	timp1	0.952 (0.905-1.004)	0.954 (0.905-1.006)	0.998 (0.995-1.001)	3.459 (-13.239-20.435)
Stroke	tn_r	0.942 (0.894-0.994)	0.945 (0.895-0.996)	0.996 (0.992-0.999)	5.722 (0.173-45.762)
Stroke	vwc2	0.939 (0.888-0.987)	0.94 (0.886-0.99)	0.999 (0.996-1.003)	0.821 (-7.244-14.576)
Heart failure	bcan	0.96 (0.881-1.037)	0.962 (0.883-1.04)	0.998 (0.994-1.001)	4.813 (-20.302-47.73)
Heart failure	cst3	0.978 (0.913-1.04)	0.985 (0.921-1.048)	0.993 (0.986-0.999)	30.052 (-324.131-164.813)
Heart failure	eda2r	0.962 (0.894-1.04)	0.966 (0.897-1.04)	0.995 (0.991-1.001)	11.893 (-95.929-117.983)
Heart failure	efna4	0.95 (0.886-1.02)	0.958 (0.893-1.028)	0.992 (0.986-0.997)	14.693 (-219.556-198.497)
Heart failure	gdf_8	0.957 (0.883-1.031)	0.959 (0.885-1.033)	0.999 (0.996-1.002)	2.644 (-19.488-26.334)
Heart failure	gfr_alpha_1	0.956 (0.874-1.042)	0.964 (0.888-1.052)	0.991 (0.979-1)	19.12 (-278.294-100.191)
Heart failure	icam1	0.972 (0.918-1.055)	0.981 (0.927-1.064)	0.99 (0.981-0.997)	33.15 (-218.129-314.645)
Heart failure	il7r	0.97 (0.902-1.04)	0.967 (0.9-1.039)	1.003 (0.997-1.009)	-10.904 (-141.157-49.042)
Heart failure	lcn2	0.972 (0.889-1.052)	0.976 (0.894-1.054)	0.996 (0.99-0.999)	14.16 (-38.35-122.46)
Heart failure	msr1	0.957 (0.882-1.037)	0.967 (0.893-1.043)	0.99 (0.982-0.996)	22.303 (-378.613-205.773)
Heart failure	ncan	0.959 (0.891-1.046)	0.961 (0.893-1.047)	0.998 (0.993-1.001)	5.007 (-21.975-63.208)
Heart failure	ntrk3	0.96 (0.892-1.029)	0.96 (0.892-1.03)	0.999 (0.996-1.002)	1.434 (-14.875-35.218)
Heart failure	osmr	0.976 (0.903-1.064)	0.978 (0.904-1.064)	0.998 (0.992-1.003)	8.651 (-66.165-142.074)
Heart failure	reg1a	0.961 (0.899-1.031)	0.968 (0.905-1.037)	0.993 (0.987-0.998)	16.863 (-78.154-122.347)
Heart failure	skr3	0.962 (0.891-1.041)	0.972 (0.899-1.055)	0.991 (0.983-0.997)	24.342 (-182.623-377.028)
Heart failure	timp1	0.975 (0.91-1.056)	0.981 (0.914-1.062)	0.994 (0.987-1.001)	22.236 (-174.091-135.028)
Heart failure	tn_r	0.96 (0.883-1.031)	0.962 (0.885-1.035)	0.998 (0.994-1.002)	4.188 (-53.601-35.949)
Heart failure	vwc2	0.959 (0.882-1.035)	0.962 (0.886-1.041)	0.996 (0.99-1)	8.506 (-61.113-76.691)
Arthritis	bcan	0.958 (0.941-0.973)	0.96 (0.944-0.974)	0.997 (0.995-0.999)	5.704 (2.462-11.294)
Arthritis	cst3	0.956 (0.942-0.972)	0.957 (0.942-0.973)	0.999 (0.998-1)	2.278 (0.129-5.584)
Arthritis	eda2r	0.958 (0.94-0.976)	0.959 (0.941-0.977)	0.998 (0.996-0.999)	4.3 (1.267-9.316)
Arthritis	efna4	0.957 (0.937-0.975)	0.959 (0.939-0.976)	0.998 (0.996-1)	4.326 (1.151-12.012)
Arthritis	gdf_8	0.957 (0.941-0.974)	0.958 (0.941-0.975)	0.999 (0.997-1)	2.475 (0.073-6.468)
Arthritis	gfr_alpha_1	0.957 (0.941-0.974)	0.959 (0.943-0.976)	0.998 (0.996-0.999)	4.828 (1.879-9.678)
Arthritis	icam1	0.956 (0.938-0.971)	0.957 (0.94-0.973)	0.999 (0.997-1)	2.922 (0.476-7.122)
Arthritis	il7r	0.955 (0.937-0.972)	0.956 (0.938-0.973)	0.999 (0.998-1)	1.69 (-0.761-5.584)
Arthritis	lcn2	0.955 (0.939-0.973)	0.956 (0.939-0.973)	0.999 (0.998-1)	1.37 (-0.092-4.691)
Arthritis	msr1	0.957 (0.939-0.975)	0.959 (0.941-0.976)	0.998 (0.996-0.999)	4.529 (1.064-9.964)
Arthritis	ncan	0.957 (0.938-0.973)	0.959 (0.94-0.976)	0.998 (0.996-0.999)	3.827 (1.184-11.235)
Arthritis	ntrk3	0.957 (0.942-0.975)	0.959 (0.944-0.977)	0.998 (0.995-0.999)	4.357 (1.472-11.068)
Arthritis	osmr	0.956 (0.939-0.971)	0.956 (0.939-0.972)	0.999 (0.998-1)	1.238 (-0.068-3.686)
Arthritis	reg1a	0.956 (0.939-0.971)	0.957 (0.94-0.972)	0.999 (0.998-1)	2.247 (0.074-5.017)
Arthritis	skr3	0.958 (0.941-0.974)	0.96 (0.944-0.977)	0.997 (0.995-0.999)	6.45 (2.706-12.551)
Arthritis	timp1	0.956 (0.94-0.972)	0.957 (0.941-0.973)	0.999 (0.998-1)	1.804 (-0.213-4.014)
Arthritis	tn_r	0.957 (0.941-0.973)	0.957 (0.941-0.973)	1 (0.998-1)	0.918 (-1.102-4.037)
Arthritis	vwc2	0.957 (0.938-0.973)	0.958 (0.939-0.975)	0.999 (0.998-1)	2.381 (0.093-5.353)
Hyperthyroidism	bcan	0.915 (0.834-0.983)	0.919 (0.835-0.987)	0.995 (0.989-1)	5.304 (-0.813-20.868)
Hyperthyroidism	cst3	0.917 (0.843-1.003)	0.92 (0.845-1.006)	0.996 (0.99-1)	3.892 (-6.084-23.439)
Hyperthyroidism	eda2r	0.916 (0.834-1.012)	0.919 (0.839-1.014)	0.997 (0.991-1)	3.638 (-20.007-36.154)
Hyperthyroidism	efna4	0.913 (0.834-1.005)	0.916 (0.841-1.006)	0.997 (0.992-1.001)	3.09 (-5.766-26.167)
Hyperthyroidism	gdf_8	0.916 (0.841-1.004)	0.918 (0.843-1.008)	0.998 (0.993-1.001)	2.217 (-5.471-19.879)
Hyperthyroidism	gfr_alpha_1	0.912 (0.827-0.994)	0.917 (0.832-1)	0.995 (0.985-1.001)	5.542 (-6.374-23.834)
Hyperthyroidism	icam1	0.912 (0.833-1.005)	0.917 (0.843-1.012)	0.995 (0.991-0.999)	5.091 (-3.07-28.202)
Hyperthyroidism	il7r	0.912 (0.833-1)	0.912 (0.834-0.997)	1 (0.994-1.005)	-0.206 (-13.029-18.325)
Hyperthyroidism	lcn2	0.912 (0.833-0.998)	0.912 (0.833-0.998)	1 (0.997-1.003)	-0.252 (-7.714-7.924)
Hyperthyroidism	msr1	0.911 (0.821-1.017)	0.914 (0.824-1.019)	0.997 (0.987-1.003)	3.256 (-16.963-20.841)
Hyperthyroidism	ncan	0.912 (0.831-1.003)	0.914 (0.835-1.006)	0.998 (0.994-1.002)	2.103 (-9.473-17.678)
Hyperthyroidism	ntrk3	0.913 (0.841-0.996)	0.915 (0.846-1)	0.998 (0.991-1)	2.627 (-1.957-19.824)
Hyperthyroidism	osmr	0.914 (0.847-0.992)	0.916 (0.849-0.995)	0.998 (0.994-1.002)	1.67 (-4.015-13.104)
Hyperthyroidism	reg1a	0.912 (0.844-0.998)	0.917 (0.847-1.002)	0.995 (0.99-1)	5.165 (-4.302-24.715)
Hyperthyroidism	skr3	0.914 (0.835-1.019)	0.919 (0.838-1.021)	0.995 (0.988-1.001)	5.436 (-7.565-22.755)
Hyperthyroidism	timp1	0.913 (0.82-1.008)	0.915 (0.824-1.009)	0.998 (0.995-1)	2.289 (-3.72-8.834)
Hyperthyroidism	tn_r	0.913 (0.832-0.992)	0.913 (0.835-0.993)	1 (0.992-1.005)	-0.086 (-7.682-12.969)
Hyperthyroidism	vwc2	0.913 (0.831-1)	0.918 (0.834-1.003)	0.995 (0.989-1)	4.955 (-1.949-25.74)
Liver disease	bcan	0.987 (0.939-1.035)	0.99 (0.941-1.035)	0.997 (0.994-0.999)	21.857 (-249.704-109.621)
Liver disease	cst3	0.987 (0.936-1.033)	0.991 (0.94-1.036)	0.996 (0.992-1)	27.878 (-93.666-303.15)
Liver disease	eda2r	0.986 (0.942-1.028)	0.988 (0.944-1.029)	0.998 (0.994-1.001)	16.243 (-82.253-98.197)
Liver disease	efna4	0.986 (0.945-1.04)	0.991 (0.949-1.047)	0.994 (0.989-0.998)	39.967 (-170.466-662.496)
Liver disease	gdf_8	0.987 (0.936-1.036)	0.989 (0.936-1.037)	0.999 (0.995-1)	11.53 (-61.465-54.991)
Liver disease	gfr_alpha_1	0.987 (0.945-1.026)	0.993 (0.953-1.034)	0.993 (0.988-0.997)	48.24 (-404.896-341.931)
Liver disease	icam1	0.984 (0.939-1.036)	0.991 (0.947-1.044)	0.992 (0.986-0.997)	47.638 (-168.041-459.683)
Liver disease	il7r	0.984 (0.937-1.036)	0.982 (0.934-1.034)	1.001 (0.998-1.005)	-7.724 (-129.888-77.932)
Liver disease	lcn2	0.984 (0.943-1.026)	0.985 (0.943-1.028)	0.999 (0.997-1)	7.011 (-70.423-92.135)
Liver disease	msr1	0.981 (0.935-1.029)	0.996 (0.951-1.045)	0.986 (0.978-0.994)	77.908 (-2008.117-785.202)
Liver disease	ncan	0.986 (0.929-1.035)	0.987 (0.931-1.037)	0.999 (0.996-1)	7.585 (-45.762-102.288)
Liver disease	ntrk3	0.986 (0.944-1.043)	0.988 (0.946-1.044)	0.998 (0.993-1)	12.414 (-77.626-166.416)
Liver disease	osmr	0.983 (0.938-1.039)	0.984 (0.94-1.039)	0.999 (0.995-1.003)	5.949 (-68.642-59.329)
Liver disease	reg1a	0.983 (0.94-1.028)	0.985 (0.943-1.03)	0.997 (0.995-1)	15.075 (-326.376-118.194)
Liver disease	skr3	0.987 (0.943-1.037)	0.993 (0.952-1.045)	0.994 (0.989-0.998)	43.757 (-184.448-121.815)
Liver disease	timp1	0.986 (0.941-1.039)	0.99 (0.943-1.045)	0.996 (0.991-1.001)	29.022 (-151.61-159.106)
Liver disease	tn_r	0.987 (0.942-1.04)	0.986 (0.942-1.039)	1.001 (0.998-1.004)	-4.587 (-38.566-80.696)
Liver disease	vwc2	0.987 (0.946-1.036)	0.989 (0.947-1.037)	0.999 (0.995-1.002)	9.539 (-51.124-79.408)
Cancer	bcan	0.973 (0.945-0.996)	0.973 (0.944-0.996)	1 (0.998-1.002)	0.384 (-7.556-10.941)
Cancer	cst3	0.973 (0.95-0.993)	0.975 (0.952-0.995)	0.998 (0.997-1)	5.649 (0.103-32.359)
Cancer	eda2r	0.974 (0.951-0.993)	0.975 (0.952-0.995)	0.998 (0.996-1)	5.742 (-0.127-22.794)
Cancer	efna4	0.973 (0.946-1)	0.976 (0.951-1.003)	0.997 (0.994-0.999)	11.868 (-3.555-64.82)
Cancer	gdf_8	0.973 (0.95-0.996)	0.974 (0.952-0.997)	0.999 (0.997-1)	4.067 (-0.077-21.76)
Cancer	gfr_alpha_1	0.974 (0.95-0.997)	0.979 (0.954-1.004)	0.995 (0.991-0.998)	19.663 (1.792-93.56)
Cancer	icam1	0.973 (0.95-0.996)	0.976 (0.951-0.998)	0.998 (0.995-0.999)	8.649 (2.447-52.794)
Cancer	il7r	0.971 (0.944-0.995)	0.972 (0.945-0.995)	0.999 (0.997-1.001)	2.464 (-4.205-15.022)
Cancer	lcn2	0.972 (0.948-0.999)	0.972 (0.948-0.998)	1 (0.999-1.001)	0.557 (-5.304-9.678)
Cancer	msr1	0.973 (0.95-0.997)	0.975 (0.952-1)	0.997 (0.994-1)	9.699 (0.289-68.36)
Cancer	ncan	0.973 (0.95-1.001)	0.973 (0.95-1.002)	1 (0.998-1.001)	1.745 (-7.396-15.218)
Cancer	ntrk3	0.973 (0.948-0.998)	0.973 (0.949-0.999)	0.999 (0.998-1)	2.909 (-2.499-22.061)
Cancer	osmr	0.972 (0.95-1)	0.973 (0.95-1)	0.999 (0.998-1)	2.729 (-3.265-23.476)
Cancer	reg1a	0.972 (0.945-0.995)	0.973 (0.947-0.996)	0.999 (0.997-1)	5.117 (-1.384-25.805)
Cancer	skr3	0.975 (0.948-1.004)	0.978 (0.95-1.007)	0.997 (0.995-0.999)	11.901 (-36.773-64.842)
Cancer	timp1	0.972 (0.946-0.994)	0.973 (0.946-0.996)	0.999 (0.997-1)	3.467 (-0.877-17.126)
Cancer	tn_r	0.973 (0.947-0.993)	0.973 (0.947-0.993)	1 (0.998-1.002)	-0.43 (-11.211-7.395)
Cancer	vwc2	0.974 (0.949-1)	0.975 (0.951-1.002)	0.998 (0.997-1)	5.737 (-14.639-23.029)
Hypertension	bcan	0.961 (0.946-0.974)	0.963 (0.949-0.977)	0.997 (0.995-0.999)	6.622 (2.931-12.838)
Hypertension	cst3	0.961 (0.948-0.975)	0.963 (0.95-0.976)	0.998 (0.996-0.999)	4.972 (1.482-10.245)
Hypertension	eda2r	0.961 (0.944-0.975)	0.961 (0.945-0.975)	0.999 (0.998-1)	1.904 (-0.569-4.306)
Hypertension	efna4	0.96 (0.944-0.973)	0.962 (0.947-0.976)	0.998 (0.996-0.999)	5.061 (1.28-11.003)
Hypertension	gdf_8	0.961 (0.949-0.975)	0.961 (0.949-0.975)	1 (0.998-1)	1.195 (-0.925-4.177)
Hypertension	gfr_alpha_1	0.96 (0.943-0.976)	0.963 (0.946-0.979)	0.996 (0.994-0.998)	8.706 (3.831-18.091)
Hypertension	icam1	0.961 (0.945-0.974)	0.964 (0.948-0.979)	0.997 (0.994-0.998)	8.452 (3.634-14.818)
Hypertension	il7r	0.961 (0.946-0.976)	0.961 (0.945-0.976)	1 (0.999-1.001)	0.187 (-2.664-2.74)
Hypertension	lcn2	0.961 (0.946-0.976)	0.962 (0.948-0.976)	0.999 (0.998-1)	2.779 (0.813-6.653)
Hypertension	msr1	0.96 (0.944-0.973)	0.964 (0.95-0.976)	0.995 (0.992-0.998)	11.265 (5.748-19.819)
Hypertension	ncan	0.96 (0.944-0.974)	0.961 (0.946-0.977)	0.998 (0.996-1)	3.997 (0.978-11.54)
Hypertension	ntrk3	0.961 (0.945-0.975)	0.961 (0.946-0.976)	0.999 (0.997-1)	2.147 (0.322-6.957)
Hypertension	osmr	0.96 (0.947-0.974)	0.962 (0.948-0.974)	0.999 (0.998-1)	2.701 (0.634-6.596)
Hypertension	reg1a	0.961 (0.946-0.975)	0.961 (0.946-0.976)	1 (0.999-1.001)	0.578 (-1.349-3.265)
Hypertension	skr3	0.961 (0.944-0.977)	0.963 (0.947-0.979)	0.997 (0.996-0.999)	6.327 (2.356-11.687)
Hypertension	timp1	0.961 (0.945-0.978)	0.963 (0.948-0.979)	0.997 (0.996-0.999)	6.276 (2.47-13.513)
Hypertension	tn_r	0.961 (0.946-0.975)	0.961 (0.947-0.976)	0.999 (0.998-1)	1.666 (0.055-4.048)
Hypertension	vwc2	0.961 (0.946-0.975)	0.962 (0.947-0.977)	0.999 (0.997-1)	3.27 (0.786-8.037)
Diabetes	bcan	0.933 (0.903-0.961)	0.941 (0.91-0.969)	0.992 (0.987-0.997)	10.855 (4.975-22.484)
Diabetes	cst3	0.933 (0.902-0.966)	0.937 (0.907-0.971)	0.995 (0.992-0.998)	6.519 (1.722-13.744)
Diabetes	eda2r	0.931 (0.905-0.959)	0.935 (0.909-0.963)	0.996 (0.994-0.999)	4.812 (1.654-10.395)
Diabetes	efna4	0.928 (0.902-0.954)	0.935 (0.908-0.96)	0.993 (0.989-0.997)	9.021 (3.368-15.613)
Diabetes	gdf_8	0.931 (0.902-0.962)	0.932 (0.904-0.963)	0.999 (0.997-1)	1.714 (-0.032-5.741)
Diabetes	gfr_alpha_1	0.928 (0.897-0.95)	0.938 (0.909-0.959)	0.99 (0.985-0.995)	12.671 (6.021-22.666)
Diabetes	icam1	0.93 (0.905-0.963)	0.936 (0.909-0.969)	0.994 (0.989-0.997)	8.418 (3.873-18.629)
Diabetes	il7r	0.931 (0.901-0.957)	0.933 (0.902-0.959)	0.998 (0.995-1)	2.708 (0.468-7.651)
Diabetes	lcn2	0.93 (0.902-0.961)	0.931 (0.903-0.964)	0.999 (0.997-1)	1.587 (-0.144-5.697)
Diabetes	msr1	0.93 (0.897-0.957)	0.939 (0.907-0.965)	0.991 (0.983-0.995)	12.73 (6.038-22.878)
Diabetes	ncan	0.928 (0.897-0.959)	0.931 (0.902-0.963)	0.996 (0.989-0.999)	4.809 (1.514-16.047)
Diabetes	ntrk3	0.928 (0.899-0.961)	0.932 (0.901-0.966)	0.996 (0.988-0.999)	4.872 (1.632-17.241)
Diabetes	osmr	0.93 (0.901-0.959)	0.931 (0.903-0.96)	0.999 (0.997-1.001)	1.714 (-1.107-4.568)
Diabetes	reg1a	0.928 (0.905-0.956)	0.932 (0.908-0.961)	0.995 (0.992-0.998)	6.043 (2.199-13.575)
Diabetes	skr3	0.932 (0.906-0.957)	0.935 (0.91-0.962)	0.996 (0.992-0.999)	5.425 (2.224-12.362)
Diabetes	timp1	0.929 (0.903-0.956)	0.933 (0.906-0.958)	0.996 (0.993-1)	4.647 (0.01-11.291)
Diabetes	tn_r	0.931 (0.902-0.957)	0.931 (0.901-0.959)	1 (0.999-1.002)	-0.296 (-3.142-1.614)
Diabetes	vwc2	0.931 (0.902-0.956)	0.933 (0.904-0.957)	0.998 (0.995-1)	2.672 (-0.397-6.707)
Epilepsy	bcan	0.957 (0.852-1.064)	0.959 (0.851-1.067)	0.998 (0.989-1.008)	4.355 (-34.173-50.101)
Epilepsy	cst3	0.958 (0.855-1.086)	0.957 (0.855-1.091)	1.001 (0.997-1.007)	-1.176 (-57.516-50.545)
Epilepsy	eda2r	0.956 (0.858-1.058)	0.955 (0.857-1.06)	1.001 (0.995-1.007)	-3.205 (-37.24-32.511)
Epilepsy	efna4	0.956 (0.86-1.071)	0.958 (0.861-1.073)	0.998 (0.992-1.007)	3.365 (-55.57-44.998)
Epilepsy	gdf_8	0.957 (0.858-1.076)	0.959 (0.86-1.082)	0.998 (0.994-1.001)	4.548 (-53.433-19.954)
Epilepsy	gfr_alpha_1	0.957 (0.852-1.059)	0.955 (0.849-1.059)	1.002 (0.994-1.009)	-4.457 (-65.093-51.526)
Epilepsy	icam1	0.958 (0.872-1.071)	0.957 (0.875-1.068)	1 (0.995-1.006)	-1.087 (-19.398-22.145)
Epilepsy	il7r	0.958 (0.858-1.063)	0.957 (0.862-1.058)	1.001 (0.992-1.007)	-2.321 (-28.45-30.145)
Epilepsy	lcn2	0.958 (0.864-1.058)	0.955 (0.863-1.058)	1.003 (0.998-1.007)	-5.7 (-42.321-50.115)
Epilepsy	msr1	0.957 (0.861-1.063)	0.959 (0.862-1.069)	0.998 (0.984-1.006)	4.669 (-99.379-68.174)
Epilepsy	ncan	0.956 (0.844-1.056)	0.957 (0.846-1.057)	0.999 (0.993-1.001)	2.913 (-129.389-21.759)
Epilepsy	ntrk3	0.955 (0.861-1.053)	0.957 (0.863-1.056)	0.998 (0.992-1.002)	3.276 (-15.962-42.05)
Epilepsy	reg1a	0.958 (0.861-1.075)	0.958 (0.863-1.078)	0.999 (0.991-1.01)	1.759 (-73.595-72.307)
Epilepsy	skr3	0.956 (0.847-1.076)	0.954 (0.844-1.072)	1.002 (0.995-1.009)	-4.544 (-38.812-135.354)
Epilepsy	timp1	0.958 (0.869-1.06)	0.959 (0.87-1.058)	0.999 (0.995-1.003)	2.08 (-20.493-80.235)
Epilepsy	tn_r	0.955 (0.867-1.054)	0.959 (0.87-1.06)	0.997 (0.989-1.004)	7.495 (-49.504-194.16)
Epilepsy	vwc2	0.956 (0.859-1.066)	0.959 (0.861-1.063)	0.998 (0.99-1.005)	4.807 (-47.081-105.968)
Clinical depression	bcan	0.953 (0.927-0.98)	0.955 (0.93-0.982)	0.997 (0.995-0.999)	5.697 (1.948-15.24)
Clinical depression	cst3	0.951 (0.93-0.975)	0.953 (0.931-0.978)	0.999 (0.997-1)	2.653 (0.1-7.989)
Clinical depression	eda2r	0.952 (0.927-0.977)	0.953 (0.927-0.979)	0.999 (0.997-1.001)	1.687 (-1.565-6.319)
Clinical depression	efna4	0.953 (0.927-0.975)	0.955 (0.93-0.977)	0.998 (0.995-0.999)	5.028 (1.037-14.391)
Clinical depression	gdf_8	0.954 (0.93-0.982)	0.955 (0.931-0.982)	0.999 (0.997-1)	2.04 (-0.714-8.006)
Clinical depression	gfr_alpha_1	0.952 (0.929-0.977)	0.955 (0.933-0.98)	0.998 (0.995-1)	4.63 (-0.708-13.895)
Clinical depression	icam1	0.951 (0.926-0.972)	0.954 (0.929-0.977)	0.997 (0.994-0.999)	6.575 (1.99-16.323)
Clinical depression	il7r	0.951 (0.93-0.98)	0.952 (0.931-0.981)	0.999 (0.997-1)	2.403 (-0.575-8.246)
Clinical depression	lcn2	0.951 (0.927-0.975)	0.952 (0.927-0.976)	0.999 (0.998-1)	1.522 (-0.402-4.42)
Clinical depression	msr1	0.952 (0.924-0.974)	0.956 (0.929-0.978)	0.996 (0.993-0.999)	7.423 (2.332-15.606)
Clinical depression	ncan	0.952 (0.928-0.978)	0.953 (0.93-0.98)	0.998 (0.996-1)	3.677 (0.647-11.764)
Clinical depression	ntrk3	0.953 (0.93-0.976)	0.954 (0.931-0.977)	0.999 (0.997-1)	2.715 (0.368-7.555)
Clinical depression	osmr	0.951 (0.926-0.977)	0.952 (0.927-0.977)	0.999 (0.997-1)	1.984 (-0.984-6.827)
Clinical depression	reg1a	0.951 (0.923-0.973)	0.95 (0.922-0.973)	1.001 (0.999-1.002)	-1.004 (-4.446-2.734)
Clinical depression	skr3	0.952 (0.924-0.973)	0.956 (0.926-0.977)	0.996 (0.993-0.999)	7.808 (2.202-19.069)
Clinical depression	timp1	0.951 (0.928-0.977)	0.952 (0.928-0.977)	0.999 (0.997-1)	1.977 (-0.202-6.45)
Clinical depression	tn_r	0.953 (0.928-0.977)	0.954 (0.928-0.978)	0.999 (0.997-1)	2.193 (-0.197-8.21)
Clinical depression	vwc2	0.953 (0.928-0.975)	0.954 (0.929-0.975)	0.999 (0.997-1.001)	1.97 (-1.269-6.79)
Dementia	bcan	0.824 (0.689-0.974)	0.825 (0.69-0.975)	0.998 (0.987-1.006)	0.797 (-3.358-12.741)
Dementia	cst3	0.818 (0.676-1.024)	0.812 (0.671-1.019)	1.007 (0.999-1.017)	-3.129 (-17.66-19.245)
Dementia	eda2r	0.821 (0.7-1.006)	0.817 (0.701-0.995)	1.005 (0.995-1.019)	-2.168 (-19.242-27.247)
Dementia	efna4	0.829 (0.725-0.994)	0.82 (0.718-0.983)	1.011 (1.001-1.025)	-5.233 (-33.899-0.838)
Dementia	gdf_8	0.826 (0.724-1.051)	0.825 (0.723-1.052)	1.001 (0.995-1.006)	-0.503 (-4.291-5.337)
Dementia	gfr_alpha_1	0.818 (0.691-0.97)	0.808 (0.689-0.963)	1.012 (0.993-1.029)	-5.3 (-36.61-3.507)
Dementia	icam1	0.823 (0.731-0.993)	0.812 (0.718-0.992)	1.014 (1.001-1.028)	-6.433 (-41.463-17.898)
Dementia	il7r	0.817 (0.715-0.984)	0.833 (0.727-1.011)	0.981 (0.967-0.995)	8.823 (0.089-55.597)
Dementia	lcn2	0.84 (0.727-0.988)	0.835 (0.72-0.986)	1.007 (0.999-1.018)	-3.543 (-26.402-1.182)
Dementia	msr1	0.822 (0.71-1.028)	0.812 (0.708-1.008)	1.012 (1.001-1.027)	-5.327 (-42.1-74.226)
Dementia	ncan	0.827 (0.696-1.001)	0.826 (0.695-0.995)	1.001 (0.994-1.009)	-0.614 (-9.544-6.896)
Dementia	ntrk3	0.82 (0.7-0.986)	0.822 (0.702-1.006)	0.997 (0.985-1.006)	1.431 (-3.131-28.841)
Dementia	osmr	0.821 (0.716-0.991)	0.817 (0.714-0.988)	1.005 (0.999-1.015)	-2.466 (-23.038-0.663)
Dementia	reg1a	0.837 (0.695-1)	0.831 (0.69-1)	1.007 (0.999-1.02)	-3.382 (-27.766-4.213)
Dementia	skr3	0.822 (0.695-1.026)	0.819 (0.697-1.008)	1.003 (0.986-1.019)	-1.539 (-22.044-49.523)
Dementia	timp1	0.825 (0.676-0.966)	0.818 (0.672-0.955)	1.008 (1-1.019)	-3.829 (-25.881--0.104)
Dementia	tn_r	0.828 (0.705-1.008)	0.827 (0.706-1.004)	1.001 (0.992-1.007)	-0.401 (-7.575-8.408)
Dementia	vwc2	0.824 (0.701-1.008)	0.823 (0.698-1.02)	1.001 (0.985-1.013)	-0.55 (-9.52-21.235)

### Sheet: Table S6
Table S6 Mediation analysis with multiple proteins in the relationship between arts index and health outcomes
Outcome	Total effect	Direct effect	Indirect effect	% Mediated
Asthma	0.968 (0.944-0.994)	0.98 (0.958-1.008)	0.988 (0.982-0.993)	37.696 (16.382-217.443)
COPD	0.908 (0.852-0.955)	0.936 (0.88-0.983)	0.97 (0.958-0.978)	30.167 (17.865-67.839)
CVD	0.96 (0.934-0.983)	0.969 (0.943-0.994)	0.991 (0.984-0.995)	22.749 (10.335-63.891)
IHD	0.947 (0.917-0.97)	0.956 (0.922-0.98)	0.991 (0.985-0.996)	15.947 (5.764-35.595)
Stroke	0.94 (0.891-0.988)	0.953 (0.906-1.004)	0.986 (0.975-0.992)	22.565 (10.049-122.21)
Arthritis	0.96 (0.942-0.976)	0.969 (0.951-0.983)	0.991 (0.986-0.994)	22.555 (13.662-39.857)
Cancer	0.974 (0.952-1.003)	0.978 (0.955-1.006)	0.996 (0.992-0.999)	14.857 (-16.075-91.502)
Hypertension	0.961 (0.944-0.976)	0.971 (0.955-0.987)	0.989 (0.985-0.992)	27.07 (18.509-46.714)
Diabetes	0.929 (0.896-0.959)	0.956 (0.922-0.987)	0.973 (0.962-0.981)	36.92 (22.325-69.532)
Clinical depression	0.952 (0.93-0.978)	0.963 (0.939-0.991)	0.988 (0.984-0.992)	23.253 (13.565-58.505)

### Sheet: Table S7
Supplemental table 7 Functional enrichment analyses of significant proteins associated with arts index-2
term_id	term_size	query_size	intersection_size	precision	p_value	source	term_name	effective_domain_size	source_order	parents
GO:0048869	4438	8	8	1	0.000555328	GO:BP	cellular developmental process	21026	12943	GO:0009987|GO:0032502
GO:0007155	1530	8	6	0.75	0.000555328	GO:BP	cell adhesion	21026	2706	GO:0009987
GO:0030154	4437	8	8	1	0.000555328	GO:BP	cell differentiation	21026	6654	GO:0048869
GO:0048856	5997	8	8	1	0.00463765	GO:BP	anatomical structure development	21026	12931	GO:0032502
GO:0048699	1536	8	5	0.625	0.00510048	GO:BP	generation of neurons	21026	12789	GO:0022008
GO:0002052	37	8	2	0.25	0.00510048	GO:BP	positive regulation of neuroblast proliferation	21026	649	GO:0007405|GO:0050769|GO:1902692|GO:2000179
GO:0048731	4053	8	7	0.875	0.00510048	GO:BP	system development	21026	12821	GO:0007275|GO:0048856
GO:0032502	6553	8	8	1	0.00510048	GO:BP	developmental process	21026	7558	GO:0008150
GO:0007166	2819	8	6	0.75	0.00599316	GO:BP	cell surface receptor signaling pathway	21026	2717	GO:0007165
GO:1902692	53	8	2	0.25	0.00621354	GO:BP	regulation of neuroblast proliferation	21026	22141	GO:0007405|GO:2000177
GO:0022008	1771	8	5	0.625	0.00621354	GO:BP	neurogenesis	21026	6530	GO:0007399|GO:0030154
GO:0007275	4727	8	7	0.875	0.00621354	GO:BP	multicellular organism development	21026	2788	GO:0032501|GO:0048856
GO:0045597	879	8	4	0.5	0.00621354	GO:BP	positive regulation of cell differentiation	21026	11286	GO:0030154|GO:0045595|GO:0048522|GO:0051094
GO:2000179	62	8	2	0.25	0.00718932	GO:BP	positive regulation of neural precursor cell proliferation	21026	25072	GO:0008284|GO:0061351|GO:2000177
GO:0008284	954	8	4	0.5	0.00721331	GO:BP	positive regulation of cell population proliferation	21026	3137	GO:0008283|GO:0042127|GO:0048522
GO:0007405	82	8	2	0.25	0.0110057	GO:BP	neuroblast proliferation	21026	2888	GO:0048699|GO:0061351
GO:0010720	458	8	3	0.375	0.0132497	GO:BP	positive regulation of cell development	21026	4329	GO:0045597|GO:0048468|GO:0060284
GO:2000177	103	8	2	0.25	0.0154123	GO:BP	regulation of neural precursor cell proliferation	21026	25070	GO:0042127|GO:0061351
GO:0048522	5920	8	7	0.875	0.0188737	GO:BP	positive regulation of cellular process	21026	12638	GO:0009987|GO:0048518|GO:0050794
GO:0051094	1343	8	4	0.5	0.0200157	GO:BP	positive regulation of developmental process	21026	13316	GO:0032502|GO:0048518|GO:0050793
GO:0007399	2604	8	5	0.625	0.0237494	GO:BP	nervous system development	21026	2884	GO:0048731
GO:0048518	6264	8	7	0.875	0.0237494	GO:BP	positive regulation of biological process	21026	12634	GO:0008150|GO:0050789
GO:0009967	1578	8	4	0.5	0.0303096	GO:BP	positive regulation of signal transduction	21026	3790	GO:0007165|GO:0009966|GO:0010647|GO:0023056|GO:0048584
GO:0061351	171	8	2	0.25	0.0303096	GO:BP	neural precursor cell proliferation	21026	15210	GO:0008283
GO:0045595	1576	8	4	0.5	0.0303096	GO:BP	regulation of cell differentiation	21026	11284	GO:0030154|GO:0050793|GO:0050794
GO:0048468	2876	8	5	0.625	0.0304541	GO:BP	cell development	21026	12602	GO:0030154|GO:0048856|GO:0048869
GO:0042127	1685	8	4	0.5	0.0346221	GO:BP	regulation of cell population proliferation	21026	9890	GO:0008283|GO:0050794
GO:0010668	6	8	1	0.125	0.0346221	GO:BP	ectodermal cell differentiation	21026	4296	GO:0007398|GO:0030154
GO:0009966	3034	8	5	0.625	0.0349359	GO:BP	regulation of signal transduction	21026	3789	GO:0007165|GO:0010646|GO:0023051|GO:0048583
GO:0010647	1795	8	4	0.5	0.0384482	GO:BP	positive regulation of cell communication	21026	4276	GO:0007154|GO:0010646|GO:0048522
GO:0023056	1796	8	4	0.5	0.0384482	GO:BP	positive regulation of signaling	21026	6608	GO:0023051|GO:0023052|GO:0048518
GO:0038111	8	8	1	0.125	0.0396154	GO:BP	interleukin-7-mediated signaling pathway	21026	9618	GO:0019221|GO:0098761
GO:0060284	847	8	3	0.375	0.0396154	GO:BP	regulation of cell development	21026	14292	GO:0045595|GO:0048468
GO:0032501	7322	8	7	0.875	0.0396154	GO:BP	multicellular organismal process	21026	7557	GO:0008150
GO:0001915	9	8	1	0.125	0.0396154	GO:BP	negative regulation of T cell mediated cytotoxicity	21026	530	GO:0001911|GO:0001913|GO:0001914|GO:0002710
GO:0007411	238	8	2	0.25	0.0396154	GO:BP	axon guidance	21026	2892	GO:0007409|GO:0097485
GO:0097485	239	8	2	0.25	0.0396154	GO:BP	neuron projection guidance	21026	18430	GO:0031175|GO:0048812
GO:0050769	246	8	2	0.25	0.0407549	GO:BP	positive regulation of neurogenesis	21026	13072	GO:0010720|GO:0022008|GO:0050767|GO:0051962
GO:0010001	264	8	2	0.25	0.0444021	GO:BP	glial cell differentiation	21026	3807	GO:0030154|GO:0042063
GO:0010646	3486	8	5	0.625	0.0444021	GO:BP	regulation of cell communication	21026	4275	GO:0007154|GO:0050794
GO:0023051	3478	8	5	0.625	0.0444021	GO:BP	regulation of signaling	21026	6606	GO:0023052|GO:0050789
GO:0008283	2015	8	4	0.5	0.0444021	GO:BP	cell population proliferation	21026	3136	GO:0009987
GO:0033089	11	8	1	0.125	0.0444021	GO:BP	positive regulation of T cell differentiation in thymus	21026	7980	GO:0033077|GO:0033081|GO:0045582
GO:0007167	970	8	3	0.375	0.0444652	GO:BP	enzyme-linked receptor protein signaling pathway	21026	2718	GO:0007166
GO:0000902	996	8	3	0.375	0.0468481	GO:BP	cell morphogenesis	21026	238	GO:0009653
GO:0051962	296	8	2	0.25	0.0483141	GO:BP	positive regulation of nervous system development	21026	13837	GO:0007399|GO:0051094|GO:0051240|GO:0051960
GO:0005540	30	8	2	0.25	0.00313251	GO:MF	hyaluronic acid binding	20246	1478	GO:0005539
GO:0019199	100	8	2	0.25	0.0103933	GO:MF	transmembrane receptor protein kinase activity	20246	3412	GO:0004672|GO:0004888
GO:0004917	2	8	1	0.125	0.0103933	GO:MF	interleukin-7 receptor activity	20246	1136	GO:0004896
GO:0004888	1307	8	4	0.5	0.0103933	GO:MF	transmembrane signaling receptor activity	20246	1116	GO:0038023
GO:0004714	81	8	2	0.25	0.0103933	GO:MF	transmembrane receptor protein tyrosine kinase activity	20246	975	GO:0004713|GO:0019199
GO:0004713	183	8	2	0.25	0.0166208	GO:MF	protein tyrosine kinase activity	20246	974	GO:0004672
GO:0005030	5	8	1	0.125	0.0166208	GO:MF	neurotrophin receptor activity	20246	1222	GO:0038023
GO:0060089	2053	8	4	0.5	0.0208954	GO:MF	molecular transducer activity	20246	7750	GO:0003674
GO:0043121	10	8	1	0.125	0.0208954	GO:MF	neurotrophin binding	20246	5217	GO:0019838
GO:0005005	14	8	1	0.125	0.0208954	GO:MF	transmembrane-ephrin receptor activity	20246	1207	GO:0005003
GO:0005031	10	8	1	0.125	0.0208954	GO:MF	tumor necrosis factor receptor activity	20246	1223	GO:0005035
GO:0038023	2053	8	4	0.5	0.0208954	GO:MF	signaling receptor activity	20246	5012	GO:0060089
GO:0005539	249	8	2	0.25	0.0208954	GO:MF	glycosaminoglycan binding	20246	1477	GO:0097367
GO:0030246	284	8	2	0.25	0.0208954	GO:MF	carbohydrate binding	20246	3620	GO:0005488
GO:0005035	16	8	1	0.125	0.0222807	GO:MF	death receptor activity	20246	1225	GO:0004888
GO:0005003	18	8	1	0.125	0.0234911	GO:MF	ephrin receptor activity	20246	1205	GO:0004714
GO:0046875	28	8	1	0.125	0.0343328	GO:MF	ephrin receptor binding	20246	5704	GO:0005102
KEGG:04060	291	5	3	0.6	0.00645059	KEGG	Cytokine-cytokine receptor interaction	8484	253	KEGG:00000
REAC:R-HSA-3595177	8	7	2	0.285714285714286	0.000177745	REAC	Defective CHSY1 causes TPBS	11004	511	REAC:R-HSA-3560782
REAC:R-HSA-3595174	8	7	2	0.285714285714286	0.000177745	REAC	Defective CHST14 causes EDS, musculocontractural type	11004	508	REAC:R-HSA-3560782
REAC:R-HSA-3595172	8	7	2	0.285714285714286	0.000177745	REAC	Defective CHST3 causes SEDCJD	11004	509	REAC:R-HSA-3560782
REAC:R-HSA-2022923	11	7	2	0.285714285714286	0.000261618	REAC	Dermatan sulfate biosynthesis	11004	738	REAC:R-HSA-1793185
REAC:R-HSA-2024101	14	7	2	0.285714285714286	0.000345973	REAC	CS/DS degradation	11004	290	REAC:R-HSA-1793185
REAC:R-HSA-3560801	20	7	2	0.285714285714286	0.000400582	REAC	Defective B3GAT3 causes JDSSDHD	11004	494	REAC:R-HSA-3560782
REAC:R-HSA-3560783	20	7	2	0.285714285714286	0.000400582	REAC	Defective B4GALT7 causes EDS, progeroid type	11004	497	REAC:R-HSA-3560782
REAC:R-HSA-2022870	19	7	2	0.285714285714286	0.000400582	REAC	Chondroitin sulfate biosynthesis	11004	354	REAC:R-HSA-1793185
REAC:R-HSA-4420332	20	7	2	0.285714285714286	0.000400582	REAC	Defective B3GALT6 causes EDSP2 and SEMDJL1	11004	492	REAC:R-HSA-3560782
REAC:R-HSA-1971475	26	7	2	0.285714285714286	0.000615565	REAC	A tetrasaccharide linker sequence is required for GAG synthesis	11004	6	REAC:R-HSA-1638091|REAC:R-HSA-1793185
REAC:R-HSA-3560782	41	7	2	0.285714285714286	0.00140552	REAC	Diseases associated with glycosaminoglycan metabolism	11004	757	REAC:R-HSA-3781865
REAC:R-HSA-1793185	49	7	2	0.285714285714286	0.00184326	REAC	Chondroitin sulfate/dermatan sulfate metabolism	11004	355	REAC:R-HSA-1630316
REAC:R-HSA-1638091	57	7	2	0.285714285714286	0.00230354	REAC	Heparan sulfate/heparin (HS-GAG) metabolism	11004	1132	REAC:R-HSA-1630316
REAC:R-HSA-3000178	76	7	2	0.285714285714286	0.00379768	REAC	ECM proteoglycans	11004	819	REAC:R-HSA-1474244
REAC:R-HSA-9034013	2	7	1	0.142857142857143	0.0046637	REAC	NTF3 activates NTRK3 signaling	11004	1564	REAC:R-HSA-9034015
REAC:R-HSA-5668541	100	7	2	0.285714285714286	0.00572954	REAC	TNFR2 non-canonical NF-kB pathway	11004	2467	REAC:R-HSA-1280215
REAC:R-HSA-9034793	3	7	1	0.142857142857143	0.00582803	REAC	Activated NTRK3 signals through PLCG1	11004	67	REAC:R-HSA-9034015
REAC:R-HSA-9603505	3	7	1	0.142857142857143	0.00582803	REAC	NTRK3 as a dependence receptor	11004	1567	REAC:R-HSA-9034015
REAC:R-HSA-1630316	125	7	2	0.285714285714286	0.0074969	REAC	Glycosaminoglycan metabolism	11004	1089	REAC:R-HSA-71387
REAC:R-HSA-3781865	140	7	2	0.285714285714286	0.00847707	REAC	Diseases of glycosylation	11004	772	REAC:R-HSA-5668914
REAC:R-HSA-9034864	5	7	1	0.142857142857143	0.00847707	REAC	Activated NTRK3 signals through RAS	11004	68	REAC:R-HSA-9034015
REAC:R-HSA-9603381	6	7	1	0.142857142857143	0.00952898	REAC	Activated NTRK3 signals through PI3K	11004	66	REAC:R-HSA-9034015
REAC:R-HSA-9034015	14	7	1	0.142857142857143	0.0212213	REAC	Signaling by NTRK3 (TRKC)	11004	2303	REAC:R-HSA-166520
REAC:R-HSA-1280215	780	7	3	0.428571428571429	0.0214428	REAC	Cytokine Signaling in Immune system	11004	427	REAC:R-HSA-168256
REAC:R-HSA-5676594	16	7	1	0.142857142857143	0.0214428	REAC	TNF receptor superfamily (TNFSF) members mediating non-canonical NF-kB pathway	11004	2462	REAC:R-HSA-5668541
REAC:R-HSA-5668914	246	7	2	0.285714285714286	0.0214428	REAC	Diseases of metabolism	11004	774	REAC:R-HSA-1643685
REAC:R-HSA-388844	19	7	1	0.142857142857143	0.0242889	REAC	Receptor-type tyrosine-protein phosphatases	11004	1961	REAC:R-HSA-6794362
REAC:R-HSA-71387	279	7	2	0.285714285714286	0.0242889	REAC	Metabolism of carbohydrates and carbohydrate derivatives	11004	1435	REAC:R-HSA-1430728
REAC:R-HSA-1474244	298	7	2	0.285714285714286	0.0266054	REAC	Extracellular matrix organization	11004	897	REAC:0000000
REAC:R-HSA-3928663	28	7	1	0.142857142857143	0.0324153	REAC	EPHA-mediated growth cone collapse	11004	827	REAC:R-HSA-2682334
REAC:R-HSA-5669034	29	7	1	0.142857142857143	0.0324812	REAC	TNFs bind their physiological receptors	11004	2468	REAC:R-HSA-5668541
REAC:R-HSA-1266695	37	7	1	0.142857142857143	0.0400591	REAC	Interleukin-7 signaling	11004	1268	REAC:R-HSA-449147
REAC:R-HSA-419037	42	7	1	0.142857142857143	0.0440345	REAC	NCAM1 interactions	11004	1525	REAC:R-HSA-375165
REAC:R-HSA-3928665	49	7	1	0.142857142857143	0.0497676	REAC	EPH-ephrin mediated repulsion of cells	11004	826	REAC:R-HSA-2682334
WP:WP5473	254	7	3	0.428571428571429	0.0147332	WP	Cytokine cytokine receptor interaction	8752	858	WP:000000
WP:WP2431	115	7	2	0.285714285714286	0.0327071	WP	Spinal cord injury	8752	119	WP:000000

### Sheet: Table S8
Table S8 Mediation analysis with single proteins in the relationship between arts index-2 and health outcomes
Outcome	Protein	Total effect	Direct effect	Indirect effect	% Mediated
Asthma	bcan	0.98 (0.963-1)	0.982 (0.965-1.001)	0.998 (0.995-0.999)	10.622 (2.406-72.297)
Asthma	clm_1	0.979 (0.959-0.996)	0.98 (0.96-0.997)	0.999 (0.998-1)	2.771 (-1.562-15.724)
Asthma	clm_6	0.98 (0.96-1)	0.982 (0.962-1.001)	0.998 (0.997-1)	8.718 (-1.177-35.244)
Asthma	cpm	0.979 (0.963-0.997)	0.98 (0.964-0.998)	0.999 (0.997-1)	5.297 (0.164-28.156)
Asthma	cst3	0.979 (0.963-0.997)	0.982 (0.965-0.998)	0.998 (0.995-0.999)	11.749 (3.575-51.539)
Asthma	eda2r	0.98 (0.962-0.996)	0.981 (0.964-0.998)	0.999 (0.997-1)	7.071 (0.759-27.732)
Asthma	efna4	0.98 (0.958-0.999)	0.982 (0.96-1.001)	0.998 (0.996-0.999)	11.628 (1.846-72.98)
Asthma	gdf_8	0.98 (0.965-0.998)	0.982 (0.967-0.999)	0.998 (0.997-0.999)	8.265 (0.183-57.461)
Asthma	gfr_alpha_1	0.98 (0.961-0.995)	0.981 (0.964-0.998)	0.999 (0.997-1.001)	4.95 (-2.961-36.761)
Asthma	icam1	0.978 (0.959-0.996)	0.981 (0.962-0.998)	0.997 (0.995-0.999)	11.839 (4.281-46.609)
Asthma	il7r	0.978 (0.959-0.994)	0.978 (0.96-0.995)	1 (0.998-1.001)	1.839 (-4.546-9.947)
Asthma	msr1	0.979 (0.96-0.994)	0.98 (0.961-0.994)	0.999 (0.997-1)	4.8 (-0.102-19.973)
Asthma	ncan	0.979 (0.96-1)	0.98 (0.961-1.001)	0.999 (0.997-1)	4.668 (-0.458-33.75)
Asthma	ntrk3	0.979 (0.959-0.999)	0.981 (0.96-1.001)	0.999 (0.996-1)	6.209 (0.557-41.909)
Asthma	osmr	0.978 (0.959-0.996)	0.979 (0.96-0.997)	0.999 (0.997-1)	5.061 (-1.834-31.146)
Asthma	reg1a	0.978 (0.961-0.997)	0.98 (0.963-0.998)	0.998 (0.996-0.999)	9.203 (2.613-42.028)
Asthma	siglec1	0.98 (0.959-1)	0.981 (0.96-1.001)	0.999 (0.997-1)	4.954 (-27.954-24.082)
Asthma	skr3	0.98 (0.964-0.999)	0.983 (0.965-1.002)	0.998 (0.996-0.999)	12.461 (1.956-69.99)
Asthma	timp1	0.979 (0.959-0.996)	0.981 (0.961-0.998)	0.998 (0.996-1)	8.85 (1.106-47.107)
Asthma	tn_r	0.98 (0.963-0.998)	0.983 (0.966-1.002)	0.998 (0.996-0.999)	12.313 (1.748-54.723)
Asthma	tnfrsf12a	0.98 (0.963-0.999)	0.981 (0.964-1.001)	0.999 (0.997-1)	6.846 (-0.201-66.506)
Asthma	vwc2	0.98 (0.96-0.999)	0.98 (0.961-1)	1 (0.998-1)	1.974 (-5.538-13.821)
COPD	bcan	0.92 (0.883-0.956)	0.924 (0.885-0.96)	0.996 (0.994-0.999)	4.146 (1.709-8.521)
COPD	clm_1	0.919 (0.881-0.954)	0.92 (0.883-0.955)	0.999 (0.996-1)	1.361 (-0.18-4.712)
COPD	clm_6	0.922 (0.881-0.955)	0.924 (0.884-0.957)	0.998 (0.995-1)	2.858 (0.489-7.415)
COPD	cpm	0.919 (0.879-0.954)	0.92 (0.878-0.956)	1 (0.996-1.002)	0.456 (-2.078-4.014)
COPD	cst3	0.927 (0.88-0.968)	0.93 (0.883-0.972)	0.996 (0.994-0.999)	4.988 (1.38-12.841)
COPD	eda2r	0.925 (0.881-0.962)	0.929 (0.886-0.963)	0.996 (0.992-0.999)	4.828 (1.096-12.157)
COPD	efna4	0.924 (0.886-0.967)	0.928 (0.889-0.97)	0.996 (0.992-0.998)	5.14 (2.286-14.048)
COPD	gdf_8	0.924 (0.883-0.958)	0.928 (0.885-0.963)	0.996 (0.993-0.999)	4.579 (1.801-10.93)
COPD	gfr_alpha_1	0.924 (0.884-0.958)	0.929 (0.89-0.963)	0.995 (0.991-0.998)	5.92 (2.056-15.783)
COPD	icam1	0.925 (0.876-0.961)	0.931 (0.884-0.968)	0.993 (0.989-0.997)	8.217 (3.213-18.958)
COPD	il7r	0.922 (0.878-0.957)	0.924 (0.878-0.959)	0.998 (0.995-1)	2.348 (-0.169-5.87)
COPD	msr1	0.921 (0.877-0.958)	0.926 (0.882-0.962)	0.995 (0.991-0.999)	5.317 (1.122-12.015)
COPD	ncan	0.919 (0.879-0.956)	0.92 (0.881-0.958)	0.998 (0.996-1)	1.778 (0.243-5.281)
COPD	ntrk3	0.921 (0.876-0.955)	0.922 (0.876-0.956)	0.999 (0.996-1)	1.584 (-0.267-5.055)
COPD	osmr	0.923 (0.878-0.96)	0.926 (0.881-0.964)	0.997 (0.993-1)	3.685 (0.225-10.524)
COPD	reg1a	0.92 (0.874-0.959)	0.923 (0.877-0.962)	0.996 (0.994-0.999)	4.146 (1.49-9.374)
COPD	siglec1	0.921 (0.887-0.961)	0.924 (0.889-0.964)	0.997 (0.993-0.999)	3.895 (1.318-9.938)
COPD	skr3	0.928 (0.886-0.965)	0.935 (0.892-0.969)	0.993 (0.989-0.997)	9.114 (3.491-24.527)
COPD	timp1	0.925 (0.881-0.956)	0.929 (0.884-0.96)	0.996 (0.994-0.999)	4.426 (0.768-9.873)
COPD	tn_r	0.924 (0.887-0.957)	0.929 (0.892-0.964)	0.995 (0.99-0.998)	6.219 (2.287-13.021)
COPD	tnfrsf12a	0.922 (0.881-0.954)	0.925 (0.889-0.957)	0.997 (0.992-1)	3.924 (0.534-10.172)
COPD	vwc2	0.923 (0.878-0.962)	0.925 (0.88-0.965)	0.998 (0.995-1)	2.674 (0.438-9.355)
CVD	bcan	0.952 (0.928-0.969)	0.954 (0.93-0.971)	0.998 (0.996-1)	3.401 (0.883-8.001)
CVD	clm_1	0.951 (0.93-0.974)	0.952 (0.93-0.974)	0.999 (0.998-1)	1.287 (-0.213-3.352)
CVD	clm_6	0.953 (0.932-0.975)	0.954 (0.933-0.977)	0.999 (0.997-1)	2.394 (0.414-6.601)
CVD	cpm	0.951 (0.931-0.971)	0.953 (0.931-0.972)	0.999 (0.997-1)	2.729 (0.141-8.178)
CVD	cst3	0.961 (0.942-0.982)	0.964 (0.946-0.984)	0.996 (0.994-0.998)	8.674 (3.64-18.091)
CVD	eda2r	0.955 (0.933-0.974)	0.957 (0.935-0.975)	0.998 (0.997-1)	3.354 (0.293-8.959)
CVD	efna4	0.953 (0.932-0.973)	0.956 (0.935-0.976)	0.997 (0.995-0.999)	5.49 (1.959-10.916)
CVD	gdf_8	0.953 (0.933-0.974)	0.953 (0.933-0.974)	1 (0.999-1)	0.996 (-0.817-3.597)
CVD	gfr_alpha_1	0.956 (0.934-0.975)	0.959 (0.937-0.978)	0.997 (0.994-0.999)	6.813 (2.86-14.177)
CVD	icam1	0.958 (0.934-0.979)	0.96 (0.937-0.983)	0.997 (0.995-0.999)	6.382 (2.382-16.929)
CVD	il7r	0.955 (0.93-0.976)	0.956 (0.932-0.977)	0.999 (0.997-1)	1.587 (-0.697-7.549)
CVD	msr1	0.954 (0.932-0.973)	0.956 (0.935-0.975)	0.997 (0.995-1)	5.161 (0.846-11.011)
CVD	ncan	0.953 (0.931-0.973)	0.954 (0.932-0.973)	0.999 (0.997-1)	2.186 (0.159-7.31)
CVD	ntrk3	0.953 (0.931-0.976)	0.954 (0.932-0.977)	0.999 (0.997-1)	2.558 (0.339-5.749)
CVD	osmr	0.957 (0.935-0.979)	0.958 (0.936-0.98)	0.999 (0.998-1)	2.487 (0.171-8.491)
CVD	reg1a	0.956 (0.938-0.979)	0.958 (0.94-0.98)	0.998 (0.996-0.999)	4.781 (1.542-11.875)
CVD	siglec1	0.952 (0.937-0.973)	0.953 (0.938-0.975)	0.999 (0.998-1)	2.593 (0.478-6.268)
CVD	skr3	0.955 (0.93-0.975)	0.958 (0.932-0.978)	0.997 (0.995-0.999)	6.486 (2.553-13.63)
CVD	timp1	0.959 (0.938-0.979)	0.961 (0.94-0.981)	0.998 (0.996-0.999)	5.108 (1.624-13.854)
CVD	tn_r	0.953 (0.936-0.975)	0.954 (0.937-0.977)	0.999 (0.997-1)	2.149 (0.198-6.287)
CVD	tnfrsf12a	0.954 (0.933-0.977)	0.956 (0.934-0.979)	0.998 (0.996-1)	3.533 (0.422-10.424)
CVD	vwc2	0.954 (0.932-0.975)	0.955 (0.934-0.976)	0.999 (0.997-1)	2.544 (0.166-6.448)
IHD	bcan	0.94 (0.916-0.97)	0.941 (0.917-0.97)	0.999 (0.997-1)	1.986 (0.106-5.644)
IHD	clm_1	0.939 (0.918-0.961)	0.939 (0.919-0.961)	0.999 (0.998-1)	1.18 (-0.139-3.666)
IHD	clm_6	0.941 (0.918-0.967)	0.942 (0.92-0.968)	0.998 (0.997-1)	2.475 (0.364-5.679)
IHD	cpm	0.938 (0.912-0.958)	0.94 (0.914-0.959)	0.998 (0.995-1)	3.001 (0.467-8.009)
IHD	cst3	0.95 (0.927-0.974)	0.954 (0.931-0.978)	0.996 (0.994-0.998)	7.632 (3.049-17.536)
IHD	eda2r	0.943 (0.92-0.965)	0.945 (0.922-0.968)	0.998 (0.996-1)	3.161 (0.551-7.382)
IHD	efna4	0.941 (0.921-0.961)	0.944 (0.924-0.964)	0.997 (0.995-0.999)	4.846 (2.009-9.344)
IHD	gdf_8	0.94 (0.918-0.96)	0.94 (0.917-0.96)	1 (0.999-1.001)	0.522 (-1.389-2.773)
IHD	gfr_alpha_1	0.944 (0.917-0.97)	0.947 (0.921-0.973)	0.996 (0.994-0.999)	5.987 (2.061-14.585)
IHD	icam1	0.946 (0.922-0.972)	0.949 (0.925-0.975)	0.997 (0.995-0.999)	5.514 (2.022-14.578)
IHD	il7r	0.944 (0.923-0.964)	0.944 (0.925-0.965)	0.999 (0.997-1)	1.553 (-0.823-4.856)
IHD	msr1	0.941 (0.919-0.963)	0.944 (0.921-0.967)	0.998 (0.995-1)	3.817 (0.623-9.259)
IHD	ncan	0.94 (0.918-0.959)	0.941 (0.919-0.96)	0.999 (0.997-1)	1.59 (0.283-4.44)
IHD	ntrk3	0.94 (0.918-0.96)	0.941 (0.919-0.962)	0.999 (0.997-1)	2.15 (0.526-5.197)
IHD	osmr	0.946 (0.924-0.969)	0.947 (0.925-0.97)	0.999 (0.997-1)	2.009 (-0.255-5.929)
IHD	reg1a	0.945 (0.921-0.964)	0.947 (0.923-0.968)	0.998 (0.996-0.999)	4.14 (1.496-9.104)
IHD	siglec1	0.94 (0.918-0.962)	0.941 (0.918-0.962)	0.999 (0.998-1.001)	1.425 (-0.998-4.023)
IHD	skr3	0.943 (0.919-0.965)	0.947 (0.923-0.97)	0.996 (0.994-0.998)	6.192 (2.53-13.044)
IHD	timp1	0.947 (0.922-0.969)	0.95 (0.925-0.971)	0.997 (0.995-0.999)	4.705 (0.964-12.639)
IHD	tn_r	0.94 (0.916-0.96)	0.941 (0.917-0.96)	0.999 (0.998-1.001)	0.962 (-1.003-3.572)
IHD	tnfrsf12a	0.942 (0.921-0.961)	0.944 (0.922-0.963)	0.998 (0.995-1)	3.158 (0.129-7.991)
IHD	vwc2	0.942 (0.923-0.964)	0.943 (0.924-0.966)	0.999 (0.997-1)	2.41 (0.186-6.178)
Stroke	bcan	0.954 (0.906-0.994)	0.959 (0.908-0.998)	0.996 (0.992-0.999)	9.238 (0.285-35.368)
Stroke	clm_1	0.955 (0.909-0.991)	0.955 (0.909-0.991)	1 (0.998-1.001)	0.87 (-2.613-7.552)
Stroke	clm_6	0.956 (0.915-0.997)	0.957 (0.917-0.997)	0.999 (0.997-1.001)	2.412 (-4.258-15.689)
Stroke	cpm	0.956 (0.917-0.997)	0.956 (0.918-0.997)	1 (0.996-1.002)	0.009 (-17.03-10.067)
Stroke	cst3	0.962 (0.913-1.007)	0.964 (0.916-1.01)	0.998 (0.995-1)	5.268 (-34.341-34.761)
Stroke	eda2r	0.958 (0.913-0.997)	0.959 (0.914-0.998)	0.998 (0.995-1)	3.875 (-0.207-27.186)
Stroke	efna4	0.956 (0.917-0.996)	0.958 (0.92-0.999)	0.998 (0.995-1)	4.882 (0.339-23.657)
Stroke	gdf_8	0.956 (0.915-0.992)	0.957 (0.915-0.994)	0.999 (0.996-1.001)	2.618 (-1.904-14.377)
Stroke	gfr_alpha_1	0.958 (0.918-1.006)	0.961 (0.92-1.009)	0.997 (0.994-1)	7.098 (-76.209-28.442)
Stroke	icam1	0.958 (0.915-1.003)	0.96 (0.915-1.003)	0.998 (0.995-1)	4.226 (-9.253-28.294)
Stroke	il7r	0.958 (0.915-1.003)	0.959 (0.917-1.008)	0.998 (0.995-1.001)	3.708 (-18.47-29.108)
Stroke	msr1	0.956 (0.912-0.996)	0.959 (0.913-0.999)	0.996 (0.992-0.999)	8.792 (0.597-52.048)
Stroke	ncan	0.956 (0.912-1.003)	0.958 (0.915-1.004)	0.998 (0.996-1)	3.455 (-30.204-15.374)
Stroke	ntrk3	0.957 (0.905-0.996)	0.959 (0.907-0.998)	0.998 (0.994-1)	4.925 (0.116-28.262)
Stroke	osmr	0.96 (0.91-0.994)	0.961 (0.911-0.995)	0.999 (0.996-1)	2.71 (-1.139-19.05)
Stroke	reg1a	0.958 (0.913-0.997)	0.96 (0.914-0.999)	0.998 (0.996-1)	4.15 (-2.033-46.857)
Stroke	siglec1	0.954 (0.91-0.998)	0.956 (0.912-1.001)	0.997 (0.994-0.999)	5.695 (0.191-40.733)
Stroke	skr3	0.957 (0.913-0.994)	0.959 (0.914-0.995)	0.998 (0.995-1)	4.884 (-1.647-19.319)
Stroke	timp1	0.96 (0.925-1.007)	0.962 (0.926-1.009)	0.998 (0.995-1)	3.633 (-16.728-19.645)
Stroke	tn_r	0.956 (0.918-1)	0.959 (0.92-1.004)	0.997 (0.993-1)	5.748 (-6.488-30.278)
Stroke	tnfrsf12a	0.956 (0.915-1.001)	0.957 (0.915-1.001)	0.999 (0.996-1)	2.33 (-2.492-13.076)
Stroke	vwc2	0.956 (0.911-0.996)	0.957 (0.911-0.997)	0.999 (0.997-1.002)	1.228 (-7.73-14.464)
Heart failure	bcan	0.973 (0.909-1.029)	0.974 (0.913-1.03)	0.999 (0.996-1.001)	5.104 (-26.696-26.643)
Heart failure	clm_1	0.968 (0.901-1.028)	0.97 (0.905-1.028)	0.998 (0.994-1.001)	5.771 (-44.423-38.598)
Heart failure	clm_6	0.975 (0.911-1.036)	0.977 (0.916-1.039)	0.998 (0.995-1.001)	7.837 (-95.872-128.261)
Heart failure	cpm	0.968 (0.902-1.034)	0.972 (0.906-1.038)	0.996 (0.989-1)	12.492 (-99.636-291.708)
Heart failure	cst3	0.99 (0.926-1.057)	0.996 (0.931-1.065)	0.995 (0.99-0.998)	55.026 (-115.004-221.985)
Heart failure	eda2r	0.987 (0.928-1.058)	0.99 (0.93-1.06)	0.997 (0.992-1.001)	24.178 (-80.606-67.551)
Heart failure	efna4	0.973 (0.915-1.038)	0.979 (0.919-1.043)	0.994 (0.989-0.999)	20.79 (-146.092-191.258)
Heart failure	gdf_8	0.974 (0.917-1.037)	0.975 (0.918-1.04)	0.999 (0.996-1.001)	4.953 (-47.037-44.667)
Heart failure	gfr_alpha_1	0.98 (0.91-1.042)	0.987 (0.916-1.051)	0.994 (0.987-0.998)	31.922 (-219.803-232.073)
Heart failure	icam1	0.98 (0.918-1.046)	0.986 (0.924-1.049)	0.994 (0.987-0.999)	30.353 (-200.349-170.756)
Heart failure	il7r	0.979 (0.914-1.039)	0.977 (0.912-1.038)	1.002 (0.996-1.007)	-8.575 (-42.503-45.811)
Heart failure	msr1	0.974 (0.919-1.028)	0.98 (0.924-1.031)	0.994 (0.987-0.998)	22.121 (-87.469-236.237)
Heart failure	ncan	0.973 (0.912-1.053)	0.974 (0.912-1.054)	0.999 (0.996-1)	4.065 (-12.961-33.951)
Heart failure	ntrk3	0.974 (0.906-1.037)	0.975 (0.906-1.037)	0.999 (0.996-1.002)	2.887 (-71.254-34.941)
Heart failure	osmr	0.983 (0.91-1.047)	0.985 (0.913-1.047)	0.998 (0.993-1.001)	13.326 (-51.347-80.447)
Heart failure	reg1a	0.979 (0.921-1.039)	0.983 (0.924-1.042)	0.996 (0.992-0.999)	19.347 (-216.915-136.032)
Heart failure	siglec1	0.973 (0.909-1.029)	0.976 (0.911-1.032)	0.998 (0.994-1)	8.04 (-94.781-81.175)
Heart failure	skr3	0.981 (0.917-1.039)	0.987 (0.921-1.045)	0.994 (0.988-0.997)	32.71 (-280.808-530.875)
Heart failure	timp1	0.983 (0.917-1.05)	0.987 (0.92-1.054)	0.996 (0.992-1)	24.288 (-105.264-136.589)
Heart failure	tn_r	0.974 (0.909-1.038)	0.975 (0.908-1.037)	0.999 (0.996-1.002)	3.742 (-40.725-40.636)
Heart failure	tnfrsf12a	0.975 (0.915-1.044)	0.978 (0.916-1.046)	0.997 (0.992-1)	11.53 (-83.25-63.44)
Heart failure	vwc2	0.977 (0.916-1.041)	0.979 (0.92-1.043)	0.998 (0.995-1.001)	9.959 (-53.861-60.625)
Arthritis	bcan	0.974 (0.959-0.987)	0.975 (0.961-0.989)	0.998 (0.997-0.999)	7.027 (2.701-16.396)
Arthritis	clm_1	0.973 (0.961-0.984)	0.973 (0.961-0.984)	0.999 (0.999-1)	1.853 (-0.001-5.615)
Arthritis	clm_6	0.974 (0.96-0.989)	0.975 (0.961-0.989)	0.999 (0.998-1)	3.194 (0.366-10.301)
Arthritis	cpm	0.973 (0.959-0.985)	0.974 (0.96-0.986)	0.999 (0.998-1)	3.322 (0.361-8.033)
Arthritis	cst3	0.973 (0.961-0.985)	0.974 (0.962-0.987)	0.999 (0.998-1)	3.852 (0.755-10.325)
Arthritis	eda2r	0.974 (0.961-0.987)	0.975 (0.962-0.989)	0.999 (0.997-0.999)	5.304 (1.73-14.084)
Arthritis	efna4	0.974 (0.961-0.985)	0.975 (0.962-0.986)	0.998 (0.997-1)	5.899 (1.726-12.015)
Arthritis	gdf_8	0.973 (0.963-0.987)	0.975 (0.964-0.988)	0.999 (0.998-1)	4.27 (1.017-10.395)
Arthritis	gfr_alpha_1	0.974 (0.961-0.986)	0.976 (0.963-0.987)	0.998 (0.997-0.999)	6.226 (2.181-12.762)
Arthritis	icam1	0.973 (0.961-0.986)	0.974 (0.962-0.987)	0.999 (0.998-1)	3.561 (0.451-9.686)
Arthritis	il7r	0.972 (0.959-0.985)	0.973 (0.959-0.986)	0.999 (0.998-1)	2.223 (-0.822-5.574)
Arthritis	msr1	0.974 (0.964-0.986)	0.975 (0.965-0.988)	0.999 (0.997-1)	5.272 (1.2-16)
Arthritis	ncan	0.973 (0.961-0.988)	0.974 (0.962-0.989)	0.999 (0.997-1)	4.012 (1.223-12.039)
Arthritis	ntrk3	0.973 (0.961-0.986)	0.975 (0.963-0.987)	0.998 (0.996-0.999)	5.563 (2.007-15.312)
Arthritis	osmr	0.973 (0.959-0.983)	0.973 (0.96-0.984)	0.999 (0.999-1)	1.84 (0.02-4.98)
Arthritis	reg1a	0.973 (0.957-0.984)	0.973 (0.959-0.985)	0.999 (0.998-1)	2.948 (0.431-7.993)
Arthritis	siglec1	0.974 (0.962-0.988)	0.975 (0.963-0.989)	0.999 (0.998-1)	4.542 (1.368-13.77)
Arthritis	skr3	0.974 (0.959-0.988)	0.976 (0.961-0.99)	0.998 (0.996-0.999)	8.272 (3.476-22.226)
Arthritis	timp1	0.973 (0.962-0.986)	0.974 (0.963-0.988)	0.999 (0.998-1)	2.925 (0.158-8.854)
Arthritis	tn_r	0.973 (0.958-0.987)	0.974 (0.959-0.987)	1 (0.999-1)	1.082 (-0.496-4.462)
Arthritis	tnfrsf12a	0.974 (0.963-0.986)	0.974 (0.964-0.987)	0.999 (0.998-1)	2.908 (0.409-7.296)
Arthritis	vwc2	0.974 (0.96-0.988)	0.975 (0.961-0.988)	0.999 (0.998-1)	2.767 (0.076-8.455)
Hyperthyroidism	bcan	0.922 (0.839-0.995)	0.926 (0.842-0.996)	0.996 (0.992-1)	4.2 (-0.762-22.475)
Hyperthyroidism	clm_1	0.919 (0.832-0.979)	0.92 (0.832-0.979)	0.999 (0.996-1.002)	0.754 (-3.114-6.451)
Hyperthyroidism	clm_6	0.92 (0.842-0.991)	0.919 (0.843-0.989)	1.001 (0.998-1.003)	-0.873 (-9.999-3.418)
Hyperthyroidism	cpm	0.919 (0.822-0.985)	0.92 (0.826-0.986)	0.999 (0.993-1.002)	1.535 (-2.558-12.312)
Hyperthyroidism	cst3	0.92 (0.848-0.984)	0.923 (0.848-0.988)	0.997 (0.993-1)	3.337 (0.018-22.287)
Hyperthyroidism	eda2r	0.922 (0.837-1)	0.924 (0.84-1.004)	0.998 (0.995-1)	2.352 (-1.456-16.784)
Hyperthyroidism	efna4	0.921 (0.834-0.997)	0.922 (0.836-0.998)	0.998 (0.995-1.002)	2.405 (-6.584-19.223)
Hyperthyroidism	gdf_8	0.922 (0.856-0.987)	0.924 (0.857-0.99)	0.998 (0.994-1)	2.594 (-0.229-16.675)
Hyperthyroidism	gfr_alpha_1	0.921 (0.84-0.985)	0.924 (0.84-0.989)	0.997 (0.991-1.001)	3.859 (-1.852-25.04)
Hyperthyroidism	icam1	0.918 (0.849-0.985)	0.921 (0.853-0.99)	0.997 (0.993-1)	3.665 (-0.072-15.284)
Hyperthyroidism	il7r	0.917 (0.848-0.987)	0.917 (0.847-0.984)	1 (0.996-1.004)	-0.084 (-5.434-9.001)
Hyperthyroidism	msr1	0.92 (0.835-0.985)	0.921 (0.836-0.986)	0.998 (0.994-1.002)	1.794 (-4.243-9.428)
Hyperthyroidism	ncan	0.92 (0.84-0.992)	0.921 (0.843-0.997)	0.999 (0.996-1)	1.258 (-0.604-17.294)
Hyperthyroidism	ntrk3	0.92 (0.832-0.981)	0.922 (0.833-0.984)	0.998 (0.992-1)	2.166 (0.14-22.074)
Hyperthyroidism	osmr	0.918 (0.837-0.989)	0.92 (0.84-0.988)	0.998 (0.994-1)	2.171 (-1.963-9.653)
Hyperthyroidism	reg1a	0.919 (0.849-0.978)	0.922 (0.851-0.982)	0.997 (0.994-1)	3.488 (-0.072-17.23)
Hyperthyroidism	siglec1	0.92 (0.847-0.989)	0.921 (0.846-0.992)	0.999 (0.994-1.003)	0.736 (-3.999-19.186)
Hyperthyroidism	skr3	0.922 (0.841-0.992)	0.925 (0.843-0.994)	0.997 (0.992-1)	3.574 (-1.298-17.662)
Hyperthyroidism	timp1	0.919 (0.85-0.995)	0.92 (0.851-0.996)	0.998 (0.995-1.001)	1.866 (-0.878-19.079)
Hyperthyroidism	tn_r	0.92 (0.853-0.988)	0.92 (0.852-0.99)	1 (0.996-1.003)	0.074 (-5.161-6.164)
Hyperthyroidism	tnfrsf12a	0.92 (0.843-0.991)	0.921 (0.844-0.991)	0.999 (0.996-1.001)	1.596 (-1.628-9.608)
Hyperthyroidism	vwc2	0.921 (0.839-0.986)	0.924 (0.844-0.988)	0.997 (0.993-1)	3.038 (-0.513-15.494)
Liver disease	bcan	0.986 (0.953-1.013)	0.988 (0.954-1.016)	0.998 (0.996-1)	14.19 (-168.851-91.724)
Liver disease	clm_1	0.986 (0.954-1.015)	0.987 (0.954-1.014)	0.999 (0.996-1)	8.903 (-112.805-42.56)
Liver disease	clm_6	0.987 (0.946-1.027)	0.99 (0.95-1.032)	0.996 (0.992-0.999)	28.811 (-275.375-290.687)
Liver disease	cpm	0.981 (0.94-1.018)	0.988 (0.945-1.023)	0.993 (0.987-0.997)	36.658 (-154.013-484.845)
Liver disease	cst3	0.988 (0.952-1.016)	0.991 (0.954-1.019)	0.997 (0.994-1)	25.859 (-110.814-500.739)
Liver disease	eda2r	0.987 (0.945-1.017)	0.989 (0.949-1.017)	0.998 (0.996-1.001)	12.326 (-87.896-67.095)
Liver disease	efna4	0.988 (0.948-1.025)	0.992 (0.951-1.03)	0.996 (0.993-0.998)	32.677 (-296.354-169.399)
Liver disease	gdf_8	0.987 (0.956-1.024)	0.989 (0.958-1.026)	0.998 (0.996-1)	13.062 (-46.921-176.476)
Liver disease	gfr_alpha_1	0.988 (0.951-1.026)	0.993 (0.958-1.031)	0.995 (0.992-0.999)	38.932 (-350.847-383.942)
Liver disease	icam1	0.986 (0.951-1.019)	0.991 (0.956-1.026)	0.995 (0.99-0.999)	37.439 (-136.193-498.813)
Liver disease	il7r	0.985 (0.951-1.021)	0.985 (0.95-1.019)	1.001 (0.999-1.004)	-5.432 (-50.254-68.978)
Liver disease	msr1	0.986 (0.95-1.023)	0.993 (0.96-1.03)	0.992 (0.987-0.998)	54.668 (-302.691-1299.027)
Liver disease	ncan	0.986 (0.951-1.019)	0.987 (0.952-1.019)	0.999 (0.998-1)	4.167 (-61.216-107.012)
Liver disease	ntrk3	0.986 (0.95-1.02)	0.987 (0.952-1.023)	0.999 (0.994-1)	9.399 (-89.442-141.421)
Liver disease	osmr	0.987 (0.955-1.025)	0.988 (0.957-1.026)	0.998 (0.995-1.001)	11.783 (-73.485-61.155)
Liver disease	reg1a	0.985 (0.95-1.023)	0.987 (0.952-1.024)	0.998 (0.996-1)	11.694 (-60.188-107.15)
Liver disease	siglec1	0.985 (0.947-1.02)	0.992 (0.954-1.026)	0.994 (0.989-0.998)	42.266 (-312.987-265.077)
Liver disease	skr3	0.988 (0.952-1.025)	0.991 (0.957-1.028)	0.996 (0.993-0.999)	30.384 (-343.062-176.577)
Liver disease	timp1	0.988 (0.952-1.02)	0.991 (0.955-1.024)	0.997 (0.993-1)	25.717 (-186.511-353.97)
Liver disease	tn_r	0.987 (0.95-1.019)	0.986 (0.949-1.018)	1 (0.999-1.002)	-2.936 (-39.525-78.035)
Liver disease	tnfrsf12a	0.987 (0.953-1.024)	0.989 (0.956-1.026)	0.997 (0.994-1)	19.696 (-118.65-220.406)
Liver disease	vwc2	0.987 (0.956-1.022)	0.988 (0.956-1.022)	0.999 (0.997-1.001)	5.493 (-63.019-40.637)
Cancer	bcan	0.986 (0.967-1.006)	0.986 (0.967-1.006)	1 (0.999-1.001)	0.765 (-12.076-32.975)
Cancer	clm_1	0.985 (0.967-1.004)	0.985 (0.968-1.005)	0.999 (0.998-1)	4.248 (-26.329-27.567)
Cancer	clm_6	0.987 (0.965-1.003)	0.988 (0.966-1.005)	0.999 (0.997-1)	11.235 (-41.384-114.446)
Cancer	cpm	0.986 (0.966-1.005)	0.986 (0.965-1.005)	1 (0.999-1.001)	0.291 (-11.027-29.099)
Cancer	cst3	0.985 (0.965-1.007)	0.987 (0.965-1.009)	0.999 (0.997-1)	9.01 (-81.131-71.656)
Cancer	eda2r	0.987 (0.967-1.009)	0.988 (0.967-1.009)	0.999 (0.997-1)	7.286 (-36.139-62.94)
Cancer	efna4	0.986 (0.968-1.006)	0.988 (0.97-1.009)	0.998 (0.996-1)	14.421 (-262.557-136.864)
Cancer	gdf_8	0.986 (0.968-1.003)	0.987 (0.969-1.005)	0.999 (0.997-1)	7.512 (-32.372-79.319)
Cancer	gfr_alpha_1	0.988 (0.97-1.007)	0.992 (0.974-1.011)	0.996 (0.994-0.998)	32.137 (-217.913-215.334)
Cancer	icam1	0.985 (0.967-1.006)	0.987 (0.969-1.007)	0.998 (0.997-1)	10.994 (-25.593-199.526)
Cancer	il7r	0.984 (0.964-1.004)	0.984 (0.965-1.003)	0.999 (0.998-1.001)	3.611 (-9.72-39.313)
Cancer	msr1	0.986 (0.965-1.005)	0.988 (0.966-1.006)	0.998 (0.997-1)	10.808 (-75.446-176.309)
Cancer	ncan	0.986 (0.968-1.003)	0.986 (0.968-1.004)	1 (0.999-1)	2.07 (-8.017-17.956)
Cancer	ntrk3	0.986 (0.965-1.005)	0.987 (0.966-1.006)	0.999 (0.998-1)	4.673 (-32.977-41.194)
Cancer	osmr	0.985 (0.966-1.003)	0.986 (0.967-1.005)	0.999 (0.998-1)	4.859 (-52.957-35.681)
Cancer	reg1a	0.984 (0.964-1.002)	0.985 (0.965-1.004)	0.999 (0.998-1)	5.791 (-26.09-60.353)
Cancer	siglec1	0.986 (0.967-1.006)	0.987 (0.968-1.007)	0.999 (0.998-1)	5.47 (-11.25-68.999)
Cancer	skr3	0.987 (0.969-1.011)	0.989 (0.97-1.013)	0.998 (0.996-0.999)	15.88 (-147.846-166.041)
Cancer	timp1	0.985 (0.964-1.003)	0.985 (0.965-1.004)	0.999 (0.998-1)	4.96 (-25.115-40.02)
Cancer	tn_r	0.986 (0.968-1.01)	0.986 (0.968-1.011)	1 (0.999-1.001)	0.334 (-30.253-19.017)
Cancer	tnfrsf12a	0.986 (0.968-1.005)	0.987 (0.969-1.006)	0.999 (0.998-1)	4.04 (-23.431-37.099)
Cancer	vwc2	0.987 (0.967-1.005)	0.988 (0.968-1.005)	0.999 (0.997-1)	7.754 (-73.511-53.748)
Hypertension	bcan	0.967 (0.956-0.979)	0.969 (0.958-0.981)	0.998 (0.996-0.999)	5.741 (1.997-12.552)
Hypertension	clm_1	0.966 (0.952-0.977)	0.967 (0.953-0.978)	0.999 (0.998-1)	2.127 (0.07-4.55)
Hypertension	clm_6	0.967 (0.955-0.98)	0.968 (0.956-0.981)	0.999 (0.998-1)	3.15 (0.793-7.468)
Hypertension	cpm	0.966 (0.953-0.976)	0.969 (0.957-0.979)	0.997 (0.994-0.998)	9.847 (4.236-18.132)
Hypertension	cst3	0.968 (0.957-0.98)	0.969 (0.958-0.982)	0.999 (0.998-0.999)	4.394 (1.764-9.134)
Hypertension	eda2r	0.967 (0.955-0.979)	0.968 (0.956-0.98)	0.999 (0.999-1)	1.494 (-0.051-4.26)
Hypertension	efna4	0.967 (0.958-0.979)	0.969 (0.959-0.98)	0.999 (0.997-1)	4.423 (1.56-9.218)
Hypertension	gdf_8	0.967 (0.954-0.98)	0.968 (0.955-0.98)	0.999 (0.999-1)	1.523 (-1.004-5.129)
Hypertension	gfr_alpha_1	0.967 (0.956-0.978)	0.97 (0.958-0.981)	0.997 (0.996-0.999)	7.494 (3.645-14.3)
Hypertension	icam1	0.967 (0.955-0.978)	0.97 (0.958-0.98)	0.998 (0.996-0.999)	6.954 (3.161-13.504)
Hypertension	il7r	0.967 (0.953-0.977)	0.967 (0.953-0.977)	1 (0.999-1.001)	0.233 (-1.892-3.517)
Hypertension	msr1	0.968 (0.956-0.98)	0.97 (0.96-0.983)	0.997 (0.995-0.999)	8.269 (2.951-17.336)
Hypertension	ncan	0.967 (0.955-0.98)	0.968 (0.956-0.982)	0.999 (0.997-1)	2.975 (0.597-8.697)
Hypertension	ntrk3	0.967 (0.956-0.98)	0.968 (0.957-0.981)	0.999 (0.998-1)	2.53 (0.546-6.821)
Hypertension	osmr	0.967 (0.956-0.979)	0.968 (0.956-0.979)	0.999 (0.998-1)	2.132 (0.4-4.866)
Hypertension	reg1a	0.967 (0.957-0.979)	0.967 (0.957-0.979)	1 (0.999-1)	0.496 (-1.226-2.919)
Hypertension	siglec1	0.967 (0.957-0.979)	0.969 (0.959-0.979)	0.998 (0.997-0.999)	4.963 (1.886-10.064)
Hypertension	skr3	0.967 (0.956-0.98)	0.969 (0.957-0.982)	0.998 (0.997-0.999)	5.31 (2.47-10.405)
Hypertension	timp1	0.968 (0.956-0.98)	0.969 (0.958-0.981)	0.998 (0.997-0.999)	5.259 (1.644-11.574)
Hypertension	tn_r	0.967 (0.956-0.979)	0.968 (0.957-0.979)	1 (0.999-1)	1.346 (-0.019-3.879)
Hypertension	tnfrsf12a	0.967 (0.956-0.977)	0.969 (0.958-0.979)	0.998 (0.997-1)	4.913 (0.425-8.945)
Hypertension	vwc2	0.967 (0.957-0.98)	0.968 (0.958-0.98)	0.999 (0.998-1)	2.57 (0.55-6.797)
Diabetes	bcan	0.941 (0.919-0.968)	0.946 (0.923-0.972)	0.995 (0.991-0.997)	8.534 (3.649-17.263)
Diabetes	clm_1	0.94 (0.916-0.962)	0.94 (0.917-0.962)	0.999 (0.998-1)	0.891 (-0.373-3.202)
Diabetes	clm_6	0.942 (0.92-0.965)	0.943 (0.923-0.967)	0.999 (0.997-1)	2.385 (0.578-5.806)
Diabetes	cpm	0.934 (0.913-0.956)	0.944 (0.923-0.967)	0.99 (0.983-0.996)	14.671 (6.787-25.09)
Diabetes	cst3	0.943 (0.92-0.965)	0.946 (0.923-0.969)	0.996 (0.994-0.998)	5.901 (2.527-12.3)
Diabetes	eda2r	0.943 (0.915-0.965)	0.945 (0.917-0.968)	0.998 (0.995-0.999)	3.821 (0.752-9.116)
Diabetes	efna4	0.942 (0.92-0.964)	0.947 (0.925-0.967)	0.995 (0.992-0.998)	8.071 (3.517-15.423)
Diabetes	gdf_8	0.942 (0.92-0.964)	0.943 (0.921-0.966)	0.999 (0.997-1)	1.801 (-0.249-5.217)
Diabetes	gfr_alpha_1	0.944 (0.919-0.965)	0.95 (0.925-0.971)	0.993 (0.989-0.996)	11.464 (5.875-19.838)
Diabetes	icam1	0.941 (0.92-0.962)	0.945 (0.923-0.967)	0.995 (0.992-0.998)	7.171 (2.889-13.891)
Diabetes	il7r	0.94 (0.915-0.964)	0.942 (0.915-0.966)	0.999 (0.997-1)	2.288 (0.231-6.103)
Diabetes	msr1	0.943 (0.916-0.962)	0.949 (0.922-0.967)	0.994 (0.99-0.998)	9.587 (3.09-16.775)
Diabetes	ncan	0.939 (0.914-0.964)	0.941 (0.917-0.966)	0.998 (0.993-1)	3.312 (0.731-12.694)
Diabetes	ntrk3	0.939 (0.909-0.965)	0.942 (0.913-0.969)	0.997 (0.991-0.999)	4.196 (1.417-17.558)
Diabetes	osmr	0.94 (0.918-0.963)	0.941 (0.919-0.964)	0.999 (0.997-1)	2.005 (0.172-4.885)
Diabetes	reg1a	0.939 (0.915-0.961)	0.942 (0.918-0.963)	0.997 (0.995-0.999)	4.574 (1.597-8.942)
Diabetes	siglec1	0.944 (0.921-0.968)	0.948 (0.925-0.972)	0.995 (0.992-0.998)	8.213 (4.087-15.975)
Diabetes	skr3	0.942 (0.918-0.965)	0.945 (0.921-0.968)	0.997 (0.995-0.999)	4.466 (1.402-10.011)
Diabetes	timp1	0.94 (0.914-0.966)	0.943 (0.916-0.97)	0.997 (0.994-0.999)	4.464 (1.375-10.812)
Diabetes	tn_r	0.941 (0.913-0.965)	0.941 (0.913-0.965)	1 (0.999-1.001)	-0.156 (-1.858-1.61)
Diabetes	tnfrsf12a	0.942 (0.918-0.963)	0.945 (0.921-0.966)	0.997 (0.994-0.999)	5.178 (1.066-12.817)
Diabetes	vwc2	0.942 (0.918-0.964)	0.943 (0.918-0.965)	0.999 (0.997-1)	1.886 (-0.11-6.147)
Epilepsy	bcan	0.98 (0.888-1.056)	0.981 (0.889-1.06)	0.999 (0.993-1.004)	7.175 (-27.99-78.686)
Epilepsy	clm_1	0.98 (0.888-1.063)	0.98 (0.889-1.064)	1 (0.997-1.001)	2.161 (-14.141-25.825)
Epilepsy	clm_6	0.98 (0.875-1.093)	0.979 (0.875-1.094)	1.001 (0.998-1.004)	-4.144 (-33.765-57.605)
Epilepsy	cpm	0.977 (0.884-1.057)	0.985 (0.892-1.063)	0.993 (0.983-0.999)	32.003 (-212.448-170.005)
Epilepsy	cst3	0.98 (0.879-1.069)	0.98 (0.878-1.065)	1 (0.998-1.004)	-1.412 (-74.007-37.803)
Epilepsy	eda2r	0.98 (0.882-1.062)	0.979 (0.882-1.062)	1.001 (0.997-1.005)	-3.698 (-23.591-46.3)
Epilepsy	efna4	0.98 (0.899-1.094)	0.981 (0.899-1.096)	0.999 (0.994-1.003)	5.186 (-62.241-82.527)
Epilepsy	gdf_8	0.981 (0.9-1.059)	0.983 (0.903-1.06)	0.998 (0.994-1)	12.197 (-32.579-55.383)
Epilepsy	gfr_alpha_1	0.98 (0.887-1.058)	0.978 (0.886-1.061)	1.001 (0.996-1.005)	-5.388 (-62.857-57.02)
Epilepsy	icam1	0.98 (0.88-1.073)	0.98 (0.879-1.073)	1 (0.996-1.003)	-0.675 (-99.721-33.47)
Epilepsy	il7r	0.98 (0.896-1.075)	0.979 (0.896-1.076)	1.001 (0.995-1.005)	-3.943 (-46.066-45.059)
Epilepsy	msr1	0.98 (0.884-1.065)	0.982 (0.885-1.064)	0.999 (0.993-1.003)	6.542 (-81.43-74.921)
Epilepsy	ncan	0.979 (0.893-1.048)	0.98 (0.893-1.049)	0.999 (0.997-1.001)	3.427 (-53.364-14.86)
Epilepsy	ntrk3	0.979 (0.909-1.072)	0.98 (0.909-1.071)	0.999 (0.994-1.001)	5.142 (-27.391-62.709)
Epilepsy	osmr	0.98 (0.9-1.074)	0.981 (0.9-1.074)	1 (0.997-1.002)	1.996 (-90.553-39.024)
Epilepsy	reg1a	0.98 (0.895-1.056)	0.98 (0.891-1.06)	1 (0.995-1.006)	1.653 (-79.542-59.161)
Epilepsy	siglec1	0.98 (0.888-1.05)	0.982 (0.888-1.052)	0.998 (0.992-1.002)	11.331 (-60.838-66.509)
Epilepsy	skr3	0.979 (0.889-1.072)	0.978 (0.887-1.072)	1.001 (0.997-1.005)	-5.535 (-86.914-125.889)
Epilepsy	timp1	0.98 (0.894-1.079)	0.981 (0.896-1.079)	0.999 (0.996-1.002)	3.765 (-44.606-32.245)
Epilepsy	tn_r	0.98 (0.885-1.06)	0.982 (0.888-1.065)	0.998 (0.992-1.001)	11.097 (-122.403-79.856)
Epilepsy	tnfrsf12a	0.98 (0.878-1.077)	0.979 (0.877-1.077)	1.001 (0.999-1.003)	-4.908 (-72.1-18.892)
Epilepsy	vwc2	0.98 (0.898-1.057)	0.982 (0.898-1.061)	0.999 (0.994-1.002)	7.03 (-54.566-45.643)
Clinical depression	bcan	0.964 (0.944-0.983)	0.965 (0.945-0.985)	0.998 (0.997-0.999)	5.324 (1.209-13.689)
Clinical depression	clm_1	0.963 (0.941-0.981)	0.964 (0.942-0.982)	0.999 (0.998-1)	1.504 (-0.366-5.327)
Clinical depression	clm_6	0.963 (0.941-0.983)	0.964 (0.941-0.984)	0.999 (0.998-1.001)	2.729 (-1.863-9.278)
Clinical depression	cpm	0.963 (0.942-0.985)	0.964 (0.943-0.987)	0.999 (0.997-1.001)	3.803 (-2.65-11.53)
Clinical depression	cst3	0.961 (0.937-0.983)	0.963 (0.938-0.984)	0.999 (0.997-1)	2.818 (0.344-8.69)
Clinical depression	eda2r	0.963 (0.94-0.983)	0.964 (0.941-0.983)	0.999 (0.998-1.001)	1.482 (-1.981-6.234)
Clinical depression	efna4	0.964 (0.94-0.981)	0.965 (0.942-0.982)	0.998 (0.997-1)	4.613 (0.992-11.966)
Clinical depression	gdf_8	0.964 (0.941-0.984)	0.965 (0.943-0.985)	0.999 (0.997-1)	3.204 (0.701-11.097)
Clinical depression	gfr_alpha_1	0.964 (0.945-0.978)	0.965 (0.946-0.981)	0.998 (0.996-1)	4.079 (-0.012-12.4)
Clinical depression	icam1	0.962 (0.943-0.977)	0.964 (0.946-0.981)	0.998 (0.996-0.999)	5.82 (1.448-13.462)
Clinical depression	il7r	0.961 (0.943-0.984)	0.962 (0.943-0.984)	0.999 (0.998-1)	2.188 (-0.181-6.72)
Clinical depression	msr1	0.963 (0.944-0.982)	0.965 (0.946-0.984)	0.998 (0.996-0.999)	5.48 (1.736-14.781)
Clinical depression	ncan	0.963 (0.941-0.982)	0.964 (0.942-0.983)	0.999 (0.997-1)	2.636 (-0.099-7.789)
Clinical depression	ntrk3	0.963 (0.941-0.98)	0.964 (0.942-0.98)	0.999 (0.998-1)	2.897 (0.572-6.227)
Clinical depression	osmr	0.961 (0.94-0.985)	0.962 (0.941-0.986)	0.999 (0.998-1)	2.474 (-0.035-8.605)
Clinical depression	reg1a	0.961 (0.943-0.981)	0.96 (0.943-0.981)	1 (0.999-1.001)	-0.834 (-3.583-1.61)
Clinical depression	siglec1	0.963 (0.942-0.983)	0.965 (0.943-0.984)	0.999 (0.997-1)	3.813 (0.098-9.491)
Clinical depression	skr3	0.964 (0.945-0.981)	0.967 (0.947-0.984)	0.997 (0.995-0.999)	7.022 (2.168-16.459)
Clinical depression	timp1	0.961 (0.942-0.983)	0.962 (0.942-0.984)	0.999 (0.998-1)	1.975 (-0.047-7.67)
Clinical depression	tn_r	0.964 (0.944-0.984)	0.964 (0.945-0.985)	0.999 (0.998-1)	1.711 (-0.288-6.802)
Clinical depression	tnfrsf12a	0.963 (0.942-0.983)	0.964 (0.943-0.983)	0.999 (0.998-1)	2.111 (-0.408-5.945)
Clinical depression	vwc2	0.963 (0.945-0.981)	0.964 (0.946-0.983)	0.999 (0.998-1)	1.53 (-0.553-6.636)
Dementia	bcan	0.971 (0.955-0.989)	0.973 (0.957-0.992)	0.998 (0.996-0.999)	7.957 (2.585-24.758)
Dementia	clm_1	0.97 (0.95-0.986)	0.971 (0.951-0.986)	0.999 (0.998-1)	2.806 (-1.063-7.423)
Dementia	clm_6	0.971 (0.954-0.988)	0.973 (0.957-0.99)	0.998 (0.996-0.999)	6.794 (2.528-16.302)
Dementia	cpm	0.97 (0.956-0.985)	0.971 (0.957-0.986)	0.999 (0.998-1)	2.565 (-0.761-8.807)
Dementia	cst3	0.971 (0.953-0.987)	0.974 (0.957-0.99)	0.997 (0.995-0.999)	11.366 (5.415-30.267)
Dementia	eda2r	0.971 (0.957-0.988)	0.974 (0.958-0.992)	0.998 (0.996-0.999)	8.456 (2.676-28.093)
Dementia	efna4	0.971 (0.955-0.985)	0.974 (0.957-0.989)	0.997 (0.995-0.999)	10.458 (4.214-25.299)
Dementia	gdf_8	0.971 (0.956-0.988)	0.973 (0.957-0.99)	0.998 (0.996-0.999)	7.618 (2.576-25.822)
Dementia	gfr_alpha_1	0.971 (0.954-0.988)	0.973 (0.955-0.989)	0.998 (0.996-0.999)	6.627 (2.122-17.22)
Dementia	icam1	0.97 (0.954-0.987)	0.974 (0.958-0.989)	0.996 (0.994-0.998)	12.305 (5.529-26.179)
Dementia	il7r	0.97 (0.955-0.986)	0.97 (0.956-0.987)	0.999 (0.998-1.001)	2.279 (-1.724-11.002)
Dementia	msr1	0.97 (0.951-0.988)	0.972 (0.953-0.99)	0.998 (0.996-0.999)	5.861 (2.323-15.975)
Dementia	ncan	0.97 (0.953-0.988)	0.971 (0.955-0.989)	0.999 (0.996-1)	3.742 (0.689-12.902)
Dementia	ntrk3	0.971 (0.955-0.99)	0.972 (0.956-0.991)	0.999 (0.996-1)	4.81 (1.365-17.878)
Dementia	osmr	0.97 (0.952-0.991)	0.971 (0.953-0.993)	0.998 (0.996-1)	5.71 (0.386-16.825)
Dementia	reg1a	0.97 (0.952-0.986)	0.972 (0.955-0.989)	0.997 (0.996-0.999)	8.504 (3.894-22.457)
Dementia	siglec1	0.971 (0.952-0.988)	0.972 (0.954-0.988)	0.998 (0.997-0.999)	5.086 (1.556-12.575)
Dementia	skr3	0.972 (0.955-0.986)	0.976 (0.959-0.991)	0.996 (0.994-0.998)	13.625 (6.54-32.13)
Dementia	timp1	0.971 (0.954-0.987)	0.973 (0.957-0.989)	0.997 (0.995-0.999)	8.634 (3.535-20.991)
Dementia	tn_r	0.971 (0.952-0.989)	0.974 (0.954-0.992)	0.997 (0.995-0.999)	10.559 (3.822-33.129)
Dementia	tnfrsf12a	0.97 (0.952-0.985)	0.972 (0.954-0.988)	0.998 (0.996-1)	6.522 (1.236-17.832)
Dementia	vwc2	0.971 (0.953-0.986)	0.972 (0.954-0.986)	0.999 (0.998-1)	2.629 (-0.151-9.521)

### Sheet: Table S9
Table S9 Mediation analysis with multiple proteins in the relationship between arts index-2 and health outcomes
Outcome	Total effect	Direct effect	Indirect effect	% Mediated
Asthma	0.982 (0.964-0.999)	0.989 (0.973-1.006)	0.992 (0.988-0.995)	42.947 (18.462-223.66)
COPD	0.938 (0.895-0.975)	0.956 (0.913-0.996)	0.981 (0.972-0.988)	29.494 (13.958-79.867)
CVD	0.961 (0.94-0.981)	0.969 (0.948-0.99)	0.992 (0.987-0.995)	20.364 (11.149-48.356)
IHD	0.948 (0.92-0.97)	0.956 (0.926-0.98)	0.992 (0.988-0.996)	14.533 (7.353-32.246)
Stroke	0.954 (0.907-0.994)	0.957 (0.909-0.996)	0.997 (0.993-0.999)	7.068 (0.95-36.877)
Arthritis	0.976 (0.962-0.989)	0.984 (0.971-0.996)	0.992 (0.989-0.995)	32.288 (17.869-69.205)
Hyperthyroidism	0.917 (0.831-0.984)	0.92 (0.835-0.991)	0.997 (0.992-1)	3.552 (-0.309-21.912)
Hypertension	0.938 (0.915-0.959)	0.959 (0.933-0.981)	0.979 (0.968-0.986)	33.106 (19.309-58.272)
Diabetes	0.939 (0.912-0.965)	0.961 (0.935-0.985)	0.977 (0.969-0.984)	36.287 (21.465-61.018)
Clinical depression	0.967 (0.946-0.988)	0.975 (0.952-0.995)	0.992 (0.988-0.995)	23.562 (12.082-60.484)
